# Forecasting off-target drug toxicity using proteomic and genetic data: insights from Torcetrapib

**DOI:** 10.64898/2025.12.03.25341213

**Authors:** Jenifer A. Brody, Colleen M. Sitlani, Bruce M. Psaty, Ting Ye, Peter Ganz, James S. Floyd, Neil M. Davies

## Abstract

In the development of new drugs, one of the leading causes of late-stage failures are off-target adverse effects, but they are difficult to predict before expensive large-scale clinical trials. Proteomic changes observed in randomized controlled trials (RCTs) and Mendelian randomization estimates of the effects of these changes can provide valuable evidence about the likely effects of drugs on health outcomes. We provide proof of principle for this approach using data from the ILLUMINATE trial of torcetrapib, a drug developed to increase high-density lipoprotein (HDL) cholesterol while reducing low-density (LDL) cholesterol, but which unexpectedly increased blood pressure and mortality. We used Mendelian randomization to estimate the causal effects of 95 proteins perturbed by 3 months of torcetrapib exposure on 19 health outcomes. Six proteins showed concordant effects with the results of the trial, including C-type mannose receptor 2 (MRC2), cGMP-specific 3’;5’-cyclic phosphodiesterase (PDE5A), Spondin-1 (SPON1), and Tyrosine-protein kinase receptor Tie-1 (TIE1), which increased blood pressure in the same direction as their observed protein. Our results demonstrate a generalizable genetic-proteomic framework for predicting likely adverse drug effects, reducing potential harm to patients and drug failure costs.

## Supplementary Material for "Forecasting off-target drug toxicity using proteomic and genetic data: insights from Torcetrapib"

### Sheet: Supplementary Data 1
Aptamers mapping for proteins differentially expressed before and after torcetrapib treatment
WilliamsID	Protein	Proteome UniProt ID	Entrez Gene Symbol	Proteome log2 Fold Change	Proteome FDR.p.value	pQTL SeqID	Notes On Platform Linking and Availability	Ferkingstad (Iceland) Only	Zhang (ARIC) Only	SeqID	Zhang UniProt	Ferkingstad UniProt
1	Carbonic anhydrase 6	P23280	CA6	0.304	8.88e-23	SeqId_3352_80				SeqId_3352_80	P23280	P23280
2	Renin	P00797	REN	-0.316	8.65e-13	SeqId_3396_54				SeqId_3396_54	P00797	P00797
3	CD209 antigen	Q9NNX6	CD209	0.145	5.77e-12	SeqId_3029_52				SeqId_3029_52	Q9NNX6	Q9NNX6
4	Beta-endorphin	P01189	POMC	0.131	7.5e-10	SeqId_2558_51				SeqId_2558_51	P01189	P01189
5	Apolipoprotein A-I	P02647	APOA1	-0.116	2.18e-09	SeqId_2750_3				SeqId_2750_3	P02647	P02647
6	Serum amyloid A-1 protein	P0DJI8	SAA1	0.26	2.78e-06	SeqId_15515_2				SeqId_15515_2	P0DJI8	P0DJI8
7	Interleukin-11 receptor subunit alpha	Q14626	IL11RA	0.153	2.78e-06	SeqId_18216_22				SeqId_18216_22	Q14626	Q14626
8	Neurogenic locus notch homolog protein 3	Q9UM47	NOTCH3	0.103	3.15e-06	SeqId_5108_72				SeqId_5108_72	Q9UM47	Q9UM47
9	3-hydroxyacyl-CoA dehydrogenase type-2	Q99714	HSD17B10	-0.364	1.19e-05	Missing	Missing in both Ferkingstad and Zhang				Q99714	NA
10	Thrombospondin-2	P35442	THBS2	0.143	1.95e-05	SeqId_3339_33				SeqId_3339_33	P35442	P35442
11	Apolipoprotein E	P02649	APOE	-0.159	1.96e-05	SeqId_2938_55				SeqId_2938_55	P02649	NA
12	Troponin I; cardiac muscle	P19429	TNNI3	0.118	3.01e-05	SeqId_5441_67				SeqId_5441_67	P19429	P19429
13	Apolipoprotein E (isoform E4)	P02649	APOE	-0.127	3.92e-05	Missing					P02649	NA
14	Adiponectin	Q15848	ADIPOQ	0.084	4.54e-05	SeqId_3554_24				SeqId_3554_24	Q15848	Q15848
15	Dickkopf-related protein 3	Q9UBP4	DKK3	0.077	0.000118	SeqId_3607_71				SeqId_3607_71	Q9UBP4	Q9UBP4
16	Protein disulfide-isomerase A3	P30101	PDIA3	-0.139	0.000131	SeqId_4719_58				SeqId_4719_58	P30101	P30101
17	Carbohydrate sulfotransferase 15	Q7LFX5	CHST15	0.058	0.000189	SeqId_4469_78				SeqId_4469_78	Q7LFX5	Q7LFX5
18	Apolipoprotein E (isoform E3)	P02649	APOE	-0.087	0.000226	Missing					P02649	NA
19	Follistatin-related protein 3	O95633	FSTL3	0.058	0.000279	SeqId_3438_10				SeqId_3438_10	O95633	O95633
20	Dual 3';5'-cyclic-AMP and -GMP phosphodiesterase 11A	Q9HCR9	PDE11A	-0.123	0.000279	SeqId_5252_33				SeqId_5252_33	Q9HCR9	Q9HCR9
21	Advanced glycosylation end product-specific receptor; soluble	Q15109	AGER	0.092	0.000279	SeqId_4125_52				SeqId_4125_52	Q15109	Q15109
22	Platelet-activating factor acetylhydrolase	Q13093	PLA2G7	-0.062	0.000297	SeqId_5015_15				SeqId_5015_15	Q13093	Q13093
23	Granulins	P28799	GRN	0.046	0.000446	SeqId_4992_49				SeqId_4992_49	P28799	P28799
24	Cadherin-2	P19022	CDH2	0.042	0.000446	SeqId_3797_1				SeqId_3797_1	P19022	P19022
25	Allograft inflammatory factor 1	P55008	AIF1	-0.085	0.000489	SeqId_2849_49				SeqId_2849_49	P55008	P55008
26	RAC-alpha/beta/gamma serine/threonine-protein kinase	P31749;P31751;Q9Y243	AKT1 AKT2 AKT3	-0.16	0.00063	SeqId_3392_68	Compound Uniprot Matched to Single Uniprot		Y	SeqId_3392_68	Q9Y243	NA
26	RAC-alpha/beta/gamma serine/threonine-protein kinase	P31749;P31751;Q9Y243	AKT1 AKT2 AKT3	-0.16	0.00063	SeqId_15627_83	Compound Uniprot Matched to Single Uniprot			SeqId_15627_83	P31749	P31749
26	RAC-alpha/beta/gamma serine/threonine-protein kinase	P31749;P31751;Q9Y243	AKT1 AKT2 AKT3	-0.16	0.00063	SeqId_5360_9	Compound Uniprot Matched to Single Uniprot			SeqId_5360_9	P31751	P31751
27	Bone morphogenetic protein 6	P22004	BMP6	0.057	0.00063	SeqId_8459_10				SeqId_8459_10	P22004	P22004
28	Fetuin-B	Q9UGM5	FETUB	0.046	0.000908	SeqId_3367_8				SeqId_3367_8	Q9UGM5	Q9UGM5
29	Metalloproteinase inhibitor 2	P16035	TIMP2	0.077	0.000908	SeqId_2278_61				SeqId_2278_61	P16035	P16035
30	Alpha-2-antiplasmin	P08697	SERPINF2	-0.047	0.000927	SeqId_3024_18				SeqId_3024_18	P08697	P08697
31	MAP kinase-activated protein kinase 3	Q16644	MAPKAPK3	-0.112	0.000948	SeqId_3822_54				SeqId_3822_54	Q16644	Q16644
32	Dynein light chain roadblock-type 1	Q9NP97	DYNLRB1	-0.206	0.000948	SeqId_3845_51				SeqId_3845_51	Q9NP97	Q9NP97
33	Endothelial cell-specific molecule 1	Q9NQ30	ESM1	0.073	0.000948	SeqId_3805_16				SeqId_3805_16	Q9NQ30	Q9NQ30
34	Spondin-1	Q9HCB6	SPON1	0.063	0.00124	SeqId_4297_62				SeqId_4297_62	Q9HCB6	Q9HCB6
35	Aflatoxin B1 aldehyde reductase member 2	O43488	AKR7A2	-0.268	0.00134	SeqId_4188_1				SeqId_4188_1	O43488	O43488
36	Ras-related C3 botulinum toxin substrate 1	P63000	RAC1	-0.227	0.00135	SeqId_2870_29				SeqId_2870_29	P63000	P63000
37	Receptor-type tyrosine-protein kinase FLT3	P36888	FLT3	-0.15	0.00143	SeqId_3437_80				SeqId_3437_80	P36888	P36888
38	Tyrosine-protein kinase Lyn	P07948	LYN	-0.362	0.00146	SeqId_3453_87				SeqId_3453_87	P07948	P07948
39	Sonic hedgehog protein	Q15465	SHH	0.197	0.00146	SeqId_2743_5				SeqId_2743_5	Q15465	Q15465
40	Calcineurin	Q08209;P63098	PPP3CA PPP3R1	-0.136	0.00146	SeqId_15545_13	Compound Uniprot Matched to Single Uniprot			SeqId_15545_13	P63098	P63098
41	MAP kinase-activated protein kinase 2	P49137	MAPKAPK2	-0.187	0.00149	SeqId_3820_68				SeqId_3820_68	P49137	P49137
42	Serine/threonine-protein kinase PAK 6	Q9NQU5	PAK6	-0.352	0.00159	SeqId_3827_22				SeqId_3827_22	Q9NQU5	Q9NQU5
43	Tyrosine-protein kinase CSK	P41240	CSK	-0.246	0.00183	SeqId_3363_31				SeqId_3363_31	P41240	P41240
44	Beta-Ala-His dipeptidase	Q96KN2	CNDP1	-0.082	0.00196	SeqId_5456_59				SeqId_5456_59	Q96KN2	Q96KN2
45	Copine-1	Q99829	CPNE1	-0.262	0.00198	SeqId_5346_24				SeqId_5346_24	Q99829	Q99829
46	Peptidyl-prolyl cis-trans isomerase D	Q08752	PPID	-0.374	0.00198	SeqId_5202_4				SeqId_5202_4	Q08752	Q08752
47	Mitogen-activated protein kinase 1	P28482	MAPK1	-0.204	0.00203	SeqId_3115_64				SeqId_3115_64	P28482	P28482
48	Tyrosine-protein kinase BTK	Q06187	BTK	-0.234	0.00203	SeqId_19202_10	Missing in Zhang	Y		SeqId_19202_10	Q06187	NA
49	Platelet glycoprotein Ib alpha chain	P07359	GP1BA	-0.046	0.00205	SeqId_4990_87				SeqId_4990_87	P07359	P07359
50	Mitogen-activated protein kinase 3	P27361	MAPK3	-0.223	0.0023	SeqId_2855_49				SeqId_2855_49	P27361	P27361
51	Angiopoietin-2	O15123	ANGPT2	0.068	0.0023	SeqId_2602_2				SeqId_2602_2	O15123	O15123
52	Apolipoprotein E (isoform E2)	P02649	APOE	-0.054	0.0027	Missing					P02649	NA
53	Stabilin-2	Q8WWQ8	STAB2	-0.038	0.00274	SeqId_3399_31				SeqId_3399_31	Q8WWQ8	Q8WWQ8
54	Cytosolic non-specific dipeptidase	Q96KP4	CNDP2	-0.053	0.00275	SeqId_3192_3				SeqId_3192_3	Q96KP4	Q96KP4
55	P-selectin	P16109	SELP	-0.064	0.00276	SeqId_4154_57				SeqId_4154_57	P16109	P16109
56	Interleukin-8	P10145	CXCL8	0.057	0.00295	SeqId_3447_64				SeqId_3447_64	P10145	P10145
57	14-3-3 protein family	P31946;P62258;P61981;Q04917;P27348;P63104;P31947	YWHAB;YWHAE;YWHAG;YWHAH;YWHAQ;YWHAZ;SFN	-0.168	0.00315	SeqId_4179_57	Compound Uniprot Matched to Single Uniprot		Y	SeqId_4179_57	P61981	NA
57	14-3-3 protein family	P31946;P62258;P61981;Q04917;P27348;P63104;P31947	YWHAB;YWHAE;YWHAG;YWHAH;YWHAQ;YWHAZ;SFN	-0.168	0.00315	SeqId_4707_50	Compound Uniprot Matched to Single Uniprot		Y	SeqId_4707_50	Q04917	NA
57	14-3-3 protein family	P31946;P62258;P61981;Q04917;P27348;P63104;P31947	YWHAB;YWHAE;YWHAG;YWHAH;YWHAQ;YWHAZ;SFN	-0.168	0.00315	SeqId_14156_33	Compound Uniprot Matched to Single Uniprot			SeqId_14156_33	P31946	P31946
57	14-3-3 protein family	P31946;P62258;P61981;Q04917;P27348;P63104;P31947	YWHAB;YWHAE;YWHAG;YWHAH;YWHAQ;YWHAZ;SFN	-0.168	0.00315	SeqId_14157_21	Compound Uniprot Matched to Single Uniprot			SeqId_14157_21	P62258	P62258
57	14-3-3 protein family	P31946;P62258;P61981;Q04917;P27348;P63104;P31947	YWHAB;YWHAE;YWHAG;YWHAH;YWHAQ;YWHAZ;SFN	-0.168	0.00315	SeqId_4829_43	Compound Uniprot Matched to Single Uniprot			SeqId_4829_43	P31947	P31947
57	14-3-3 protein family	P31946;P62258;P61981;Q04917;P27348;P63104;P31947	YWHAB;YWHAE;YWHAG;YWHAH;YWHAQ;YWHAZ;SFN	-0.168	0.00315	SeqId_5858_6	Compound Uniprot Matched to Single Uniprot			SeqId_5858_6	P63104	P63104
57	14-3-3 protein family	P31946;P62258;P61981;Q04917;P27348;P63104;P31947	YWHAB;YWHAE;YWHAG;YWHAH;YWHAQ;YWHAZ;SFN	-0.168	0.00315	SeqId_7625_27	Compound Uniprot Matched to Single Uniprot			SeqId_7625_27	P27348	P27348
58	40S ribosomal protein S3	P23396	RPS3	-0.125	0.00354	SeqId_5026_66				SeqId_5026_66	P23396	P23396
59	Mannose-binding protein C	P11226	MBL2	0.067	0.00393	SeqId_3000_66				SeqId_3000_66	P11226	P11226
60	Interleukin-13 receptor subunit alpha-1	P78552	IL13RA1	0.06	0.00393	SeqId_2633_52	Missing in Zhang	Y		SeqId_2633_52	P78552	NA
61	Connective tissue growth factor	P29279	CTGF	-0.074	0.00397	SeqId_2975_19				SeqId_2975_19	P29279	P29279
62	Kynureninase	Q16719	KYNU	-0.09	0.00411	SeqId_4559_64				SeqId_4559_64	Q16719	Q16719
63	Heterogeneous nuclear ribonucleoprotein A/B	Q99729	HNRNPAB	-0.118	0.00421	SeqId_8894_80				SeqId_8894_80	Q99729	Q99729
64	Thrombopoietin Receptor	P40238	MPL	-0.056	0.00433	SeqId_3473_78				SeqId_3473_78	P40238	P40238
65	Heat shock 70 kDa protein 1A	P0DMV8	HSPA1A	0.08	0.0044	SeqId_4124_24				SeqId_4124_24	P0DMV8	P0DMV8
66	Calcium/calmodulin-dependent protein kinase type 1	Q14012	CAMK1	-0.046	0.00442	SeqId_3592_4				SeqId_3592_4	Q14012	Q14012
67	Integrin alpha-V: beta-5 complex	P06756;P18084	ITGAV ITGB5	0.086	0.00442	SeqId_7755_37	Compound Uniprot Matched to Single Uniprot			SeqId_7755_37	P18084	P18084
68	Pyruvate kinase PKM	P14618	PKM2	-0.325	0.0046	SeqId_4240_31				SeqId_4240_31	P14618	P14618
69	60 kDa heat shock protein; mitochondrial	P10809	HSPD1	-0.329	0.00489	SeqId_2682_68				SeqId_2682_68	P10809	P10809
70	Glycogen synthase kinase-3 alpha/beta	P49840;P49841	GSK3A GSK3B	-0.227	0.00581	SeqId_3441_64	Compound Uniprot Matched to Single Uniprot		Y	SeqId_3441_64	P49840	NA
71	Persephin	O60542	PSPN	-0.05	0.00582	SeqId_2696_87				SeqId_2696_87	O60542	O60542
72	Collagen alpha-1(XXIII) chain	Q86Y22	COL23A1	-0.098	0.00582	SeqId_4543_65				SeqId_4543_65	Q86Y22	Q86Y22
73	Protein kinase C beta type (splice variant beta-II)	P05771	PRKCB	-0.352	0.00582	SeqId_5475_10				SeqId_5475_10	P05771	P05771
74	C-type lectin domain family 1 member B	Q9P126	CLEC1B	-0.113	0.00597	SeqId_4332_6				SeqId_4332_6	Q9P126	Q9P126
75	Interleukin-1 receptor-like 1	Q01638	IL1RL1	0.06	0.00611	SeqId_4234_8				SeqId_4234_8	Q01638	Q01638
76	E-selectin	P16581	SELE	0.057	0.00642	SeqId_3470_1				SeqId_3470_1	P16581	P16581
77	Tyrosine-protein kinase Lyn; isoform B	P07948	LYN	-0.302	0.00642	SeqId_3381_24				SeqId_3381_24	P07948	P07948
78	Ribosome maturation protein SBDS	Q9Y3A5	SBDS	-0.206	0.00666	SeqId_3866_7				SeqId_3866_7	Q9Y3A5	Q9Y3A5
79	Intercellular adhesion molecule 1	P05362	ICAM1	0.03	0.00687	SeqId_4342_10				SeqId_4342_10	P05362	P05362
80	Hepcidin	P81172	HAMP	-0.178	0.00687	SeqId_3504_58				SeqId_3504_58	P81172	P81172
81	Platelet glycoprotein 4	P16671	CD36	0.095	0.00687	SeqId_2973_15				SeqId_2973_15	P16671	P16671
82	Hepatitis A virus cellular receptor 2	Q8TDQ0	HAVCR2	0.057	0.00689	SeqId_5134_52				SeqId_5134_52	Q8TDQ0	Q8TDQ0
83	Parathyroid hormone-related protein	P12272	PTHLH	-0.055	0.00701	SeqId_2962_50				SeqId_2962_50	P12272	P12272
84	Nicotinamide phosphoribosyltransferase	P43490	NAMPT	-0.167	0.00712	SeqId_5011_11				SeqId_5011_11	P43490	P43490
85	Interleukin-7 receptor subunit alpha	P16871	IL7R	0.063	0.0073	SeqId_5089_11				SeqId_5089_11	P16871	P16871
86	Growth hormone receptor	P10912	GHR	-0.05	0.0073	SeqId_2948_58				SeqId_2948_58	P10912	P10912
87	Alpha-soluble NSF attachment protein	P54920	NAPA	-0.142	0.0073	SeqId_4292_5				SeqId_4292_5	P54920	P54920
88	Growth/differentiation factor 2	Q9UK05	GDF2	0.054	0.00736	SeqId_4880_21				SeqId_4880_21	Q9UK05	Q9UK05
89	Plasma serine protease inhibitor	P05154	SERPINA5	-0.057	0.00737	SeqId_3389_7				SeqId_3389_7	P05154	P05154
90	Cytochrome P450 3A4	P08684	CYP3A4	-0.107	0.00755	SeqId_2943_5				SeqId_2943_5	P08684	P08684
91	AMP Kinase (alpha2beta2gamma1)	P54646;O43741;P54619	PRKAA2 PRKAB2 PRKAG1	-0.123	0.00793	Missing	Missing in both Ferkingstad and Zhang				O43741	NA
91	AMP Kinase (alpha2beta2gamma1)	P54646;O43741;P54619	PRKAA2 PRKAB2 PRKAG1	-0.123	0.00793	Missing	Missing in both Ferkingstad and Zhang				P54619	NA
91	AMP Kinase (alpha2beta2gamma1)	P54646;O43741;P54619	PRKAA2 PRKAB2 PRKAG1	-0.123	0.00793	Missing	Missing in both Ferkingstad and Zhang				P54646	NA
92	Mitogen-activated protein kinase 8	P45983	MAPK8	-0.131	0.00793	SeqId_3825_18				SeqId_3825_18	P45983	P45983
93	Chymase	P23946	CMA1	-0.04	0.00834	SeqId_3423_59				SeqId_3423_59	P23946	P23946
94	Insulin-like growth factor-binding protein 2	P18065	IGFBP2	0.099	0.0084	SeqId_8469_41				SeqId_8469_41	P18065	P18065
95	Mast/stem cell growth factor receptor Kit	P10721	KIT	-0.051	0.00842	SeqId_2475_1				SeqId_2475_1	P10721	P10721
96	Thyroxine-binding globulin	P05543	SERPINA7	0.025	0.0087	SeqId_2706_69	Missing in Zhang	Y		SeqId_2706_69	P05543	NA
97	SPARC-like protein 1	Q14515	SPARCL1	0.047	0.0087	SeqId_4467_49				SeqId_4467_49	Q14515	Q14515
98	Reticulon-4 receptor	Q9BZR6	RTN4R	-0.036	0.00899	SeqId_5105_2				SeqId_5105_2	Q9BZR6	Q9BZR6
99	Myeloperoxidase	P05164	MPO	0.055	0.00922	SeqId_2580_83				SeqId_2580_83	P05164	P05164
100	Vasoactive Intestinal Peptide	P01282	VIP	-0.068	0.00975	SeqId_3522_57				SeqId_3522_57	P01282	P01282
101	Inosine-5'-monophosphate dehydrogenase 1	P20839	IMPDH1	-0.174	0.01	SeqId_5229_90				SeqId_5229_90	P20839	P20839
102	Methionine aminopeptidase 1	P53582	METAP1	-0.124	0.01	SeqId_3210_1				SeqId_3210_1	P53582	P53582
103	Carbonic anhydrase 9	Q16790	CA9	0.116	0.01	SeqId_3798_71				SeqId_3798_71	Q16790	Q16790
104	T-cell surface glycoprotein CD4	P01730	CD4	-0.048	0.01	SeqId_3143_3				SeqId_3143_3	P01730	P01730
105	Cyclin-dependent kinase 8:Cyclin-C complex	P49336;P24863	CDK8 CCNC	-0.045	0.01	Missing	Missing in both Ferkingstad and Zhang				P49336	NA
106	Ectonucleoside triphosphate diphosphohydrolase 3	O75355	ENTPD3	-0.034	0.0107	SeqId_4436_1				SeqId_4436_1	O75355	O75355
107	Tumor necrosis factor ligand superfamily member 12	O43508	TNFSF12	-0.035	0.011	SeqId_5939_42				SeqId_5939_42	O43508	O43508
108	Sphingosine kinase 1	Q9NYA1	SPHK1	-0.206	0.0113	SeqId_4294_16				SeqId_4294_16	Q9NYA1	Q9NYA1
109	High mobility group protein B1	P09429	HMGB1	-0.138	0.0116	SeqId_2524_56				SeqId_2524_56	P09429	P09429
110	Pappalysin-1	Q13219	PAPPA	-0.048	0.0116	SeqId_4148_49				SeqId_4148_49	Q13219	Q13219
111	Insulin-like growth factor-binding protein 6	P24592	IGFBP6	-0.042	0.0123	SeqId_14088_38				SeqId_14088_38	P24592	P24592
112	Roundabout homolog 2	Q9HCK4	ROBO2	0.039	0.0123	SeqId_5116_62				SeqId_5116_62	Q9HCK4	Q9HCK4
113	Chloride intracellular channel protein 1	O00299	CLIC1	-0.155	0.0124	SeqId_5013_2				SeqId_5013_2	O00299	O00299
114	Interleukin-24	Q13007	IL24	-0.074	0.0128	SeqId_3321_2				SeqId_3321_2	Q13007	Q13007
115	6-phosphogluconate dehydrogenase; decarboxylating	P52209	PGD	-0.307	0.013	SeqId_4187_49				SeqId_4187_49	P52209	P52209
116	alpha-2-macroglobulin receptor-associated protein	P30533	LRPAP1	-0.039	0.0131	SeqId_3640_14				SeqId_3640_14	P30533	P30533
117	Kallikrein-14	Q9P0G3	KLK14	-0.057	0.0131	SeqId_15544_25				SeqId_15544_25	Q9P0G3	Q9P0G3
118	cAMP-regulated phosphoprotein 19	P56211	ARPP19	-0.118	0.0132	SeqId_4963_19				SeqId_4963_19	P56211	P56211
119	Intercellular adhesion molecule 3	P32942	ICAM3	-0.053	0.0132	SeqId_2649_77				SeqId_2649_77	P32942	P32942
120	C-type mannose receptor 2	Q9UBG0	MRC2	0.06	0.0132	SeqId_3041_55				SeqId_3041_55	Q9UBG0	Q9UBG0
121	C-C motif chemokine 18	P55774	CCL18	-0.069	0.0136	SeqId_3044_3				SeqId_3044_3	P55774	P55774
122	Sphingosine kinase 2	Q9NRA0	SPHK2	-0.042	0.0141	SeqId_4468_21				SeqId_4468_21	Q9NRA0	Q9NRA0
123	PIK3CA/PIK3R1	P42336;P27986	PIK3CA PIK3R1	-0.071	0.0143	SeqId_8863_3	Compound Uniprot Matched to Single Uniprot			SeqId_8863_3	P27986	P27986
124	Coagulation Factor V	P12259	F5	-0.032	0.0149	SeqId_4906_35				SeqId_4906_35	P12259	P12259
125	Tyrosine-protein kinase receptor Tie-1; soluble	P35590	TIE1	-0.054	0.0163	SeqId_2844_53				SeqId_2844_53	P35590	P35590
126	Mitogen-activated protein kinase 14	Q16539	MAPK14	-0.066	0.0167	SeqId_5007_1				SeqId_5007_1	Q16539	Q16539
127	Tyrosine-protein kinase Yes	P07947	YES1	-0.053	0.0167	SeqId_2878_66				SeqId_2878_66	P07947	P07947
128	Protein kinase C theta type	Q04759	PRKCQ	-0.092	0.0175	SeqId_3817_18				SeqId_3817_18	Q04759	Q04759
129	Proteasome subunit alpha type-2	P25787	PSMA2	0.062	0.0175	SeqId_4280_47				SeqId_4280_47	P25787	P25787
130	N-acylethanolamine-hydrolyzing acid amidase	Q02083	NAAA	0.069	0.0176	SeqId_3173_49				SeqId_3173_49	Q02083	Q02083
131	Trefoil factor 3	Q07654	TFF3	0.042	0.0177	SeqId_4721_54				SeqId_4721_54	Q07654	Q07654
132	N-acetyl-D-glucosamine kinase	Q9UJ70	NAGK	-0.074	0.0181	SeqId_3894_15				SeqId_3894_15	Q9UJ70	Q9UJ70
133	Cathepsin Z	Q9UBR2	CTSZ	0.058	0.0191	SeqId_4971_1				SeqId_4971_1	Q9UBR2	Q9UBR2
134	Ficolin-2	Q15485	FCN2	-0.043	0.0197	SeqId_3313_21				SeqId_3313_21	Q15485	Q15485
135	Ephrin-A4	P52798	EFNA4	0.06	0.0197	SeqId_2614_28				SeqId_2614_28	P52798	P52798
136	Interleukin-17 receptor B	Q9NRM6	IL17RB	0.063	0.0197	SeqId_6262_14				SeqId_6262_14	Q9NRM6	Q9NRM6
137	Platelet glycoprotein VI	Q9HCN6	GP6	-0.061	0.0197	SeqId_3194_36				SeqId_3194_36	Q9HCN6	Q9HCN6
138	Calcium-dependent phospholipase A2	P39877	PLA2G5	-0.039	0.0207	SeqId_2449_1				SeqId_2449_1	P39877	P39877
139	C-C motif chemokine 15	Q16663	CCL15	0.043	0.0209	SeqId_18289_16				SeqId_18289_16	Q16663	Q16663
140	cGMP-specific 3';5'-cyclic phosphodiesterase	O76074	PDE5A	-0.155	0.0209	SeqId_16805_5				SeqId_16805_5	O76074	O76074
141	Calcium/calmodulin-dependent protein kinase kinase 1	Q8N5S9	CAMKK1	-0.097	0.0211	SeqId_18860_2				SeqId_18860_2	Q8N5S9	Q8N5S9
142	Kremen protein 2	Q8NCW0	KREMEN2	-0.068	0.0216	SeqId_3202_28				SeqId_3202_28	Q8NCW0	Q8NCW0
143	Cytokine receptor-like factor 2	Q9HC73	CRLF2	-0.054	0.0219	SeqId_13694_24	Missing in Zhang	Y		SeqId_13694_24	Q9HC73	NA
144	ATP synthase subunit beta; mitochondrial	P06576	ATP5B	-0.054	0.0221	SeqId_4965_27				SeqId_4965_27	P06576	P06576
145	Kunitz-type protease inhibitor 2	O43291	SPINT2	-0.052	0.0232	SeqId_2843_13				SeqId_2843_13	O43291	O43291
146	Creatine kinase M-type:Creatine kinase B-type heterodimer	P12277;P06732	CKB CKM	-0.121	0.0235	SeqId_3800_71	Compound Uniprot Matched to Single Uniprot			SeqId_3800_71	P12277	P12277
147	AH receptor-interacting protein	O00170	AIP	-0.113	0.0235	SeqId_3839_60				SeqId_3839_60	O00170	O00170
148	Calpain I	P07384;P04632	CAPN1 CAPNS1	-0.096	0.0235	SeqId_18299_13	Compound Uniprot Matched to Single Uniprot			SeqId_18299_13	P04632	P04632
149	B-cell receptor CD22	P20273	CD22	-0.03	0.0257	SeqId_2891_1	Missing in Ferkingstad		Y	SeqId_2891_1	P20273	NA
150	Afamin	P43652	AFM	-0.021	0.0257	SeqId_4763_31				SeqId_4763_31	P43652	P43652
151	Apolipoprotein D	P05090	APOD	-0.042	0.0257	SeqId_4712_28				SeqId_4712_28	P05090	P05090
152	A disintegrin and metalloproteinase with thrombospondin motifs 15	Q8TE58	ADAMTS15	-0.039	0.026	SeqId_4533_76				SeqId_4533_76	Q8TE58	Q8TE58
153	Junctional adhesion molecule-like	Q86YT9	AMICA1	0.021	0.026	SeqId_5094_62				SeqId_5094_62	Q86YT9	Q86YT9
154	Macrophage-capping protein	P40121	CAPG	0.088	0.026	SeqId_4968_50				SeqId_4968_50	P40121	P40121
155	Leukotriene A-4 hydrolase	P09960	LTA4H	-0.313	0.026	SeqId_3204_2				SeqId_3204_2	P09960	P09960
156	Stress-induced-phosphoprotein 1	P31948	STIP1	-0.117	0.0274	SeqId_5489_18				SeqId_5489_18	P31948	P31948
157	Glyceraldehyde-3-phosphate dehydrogenase	P04406	GAPDH	-0.145	0.0276	SeqId_3848_14	Missing in Zhang	Y		SeqId_3848_14	P04406	NA
158	Carbohydrate sulfotransferase 2	Q9Y4C5	CHST2	-0.041	0.0276	SeqId_18863_176				SeqId_18863_176	Q9Y4C5	Q9Y4C5
159	C-C motif chemokine 17	Q92583	CCL17	-0.116	0.0281	SeqId_3519_3				SeqId_3519_3	Q92583	Q92583
160	Calcium/calmodulin-dependent protein kinase type 1D	Q8IU85	CAMK1D	-0.055	0.0298	SeqId_3418_12				SeqId_3418_12	Q8IU85	Q8IU85
161	Lipopolysaccharide-binding protein	P18428	LBP	0.073	0.0298	SeqId_3074_6				SeqId_3074_6	P18428	P18428
162	Leukocyte immunoglobulin-like receptor subfamily B member 1	Q8NHL6	LILRB1	0.032	0.0298	SeqId_5090_49				SeqId_5090_49	Q8NHL6	Q8NHL6
163	Insulin-like growth factor-binding protein 1	P08833	IGFBP1	0.123	0.0323	SeqId_2771_35				SeqId_2771_35	P08833	P08833
164	Brain natriuretic peptide 32	P16860	NPPB	0.048	0.0328	SeqId_3723_1				SeqId_3723_1	P16860	P16860
165	Eukaryotic translation initiation factor 5	P55010	EIF5	0.078	0.0334	SeqId_2612_5				SeqId_2612_5	P55010	P55010
166	Plasma kallikrein	P03952	KLKB1	-0.041	0.0336	SeqId_4152_58				SeqId_4152_58	P03952	P03952
167	Dual specificity protein phosphatase 3	P51452	DUSP3	-0.087	0.0336	SeqId_3480_7				SeqId_3480_7	P51452	P51452
168	Coagulation factor Xa	P00742	F10	0.029	0.0341	SeqId_3077_66				SeqId_3077_66	P00742	P00742
169	Peptide YY	P10082	PYY	0.088	0.0342	SeqId_3727_35				SeqId_3727_35	P10082	P10082
170	Low affinity immunoglobulin epsilon Fc receptor	P06734	FCER2	0.049	0.0342	SeqId_3291_30				SeqId_3291_30	P06734	P06734
171	Tyrosine-protein kinase Tec	P42680	TEC	-0.088	0.0347	SeqId_16079_2				SeqId_16079_2	P42680	P42680
172	Complement C4	P0C0L4;P0C0L5	C4A C4B	-0.038	0.0348	Missing	Missing in both Ferkingstad and Zhang				P0C0L4	NA
173	Caspase-10	Q92851	CASP10	-0.036	0.0362	SeqId_5340_24				SeqId_5340_24	Q92851	Q92851
174	Matrilin-2	O00339	MATN2	0.031	0.0362	SeqId_3325_2				SeqId_3325_2	O00339	O00339
175	Fibroblast growth factor 6	P10767	FGF6	-0.073	0.0362	SeqId_4130_71				SeqId_4130_71	P10767	P10767
176	72 kDa type IV collagenase	P08253	MMP2	0.036	0.0383	SeqId_4160_49				SeqId_4160_49	P08253	P08253
177	Serum paraoxonase/arylesterase 1	P27169	PON1	-0.035	0.0384	SeqId_4261_55				SeqId_4261_55	P27169	P27169
178	Ectonucleoside triphosphate diphosphohydrolase 5	O75356	ENTPD5	-0.022	0.0385	SeqId_4437_56				SeqId_4437_56	O75356	O75356
179	Glycylpeptide N-tetradecanoyltransferase 1	P30419	NMT1	-0.084	0.0394	SeqId_5196_7				SeqId_5196_7	P30419	P30419
180	Cadherin-3	P22223	CDH3	-0.029	0.0394	SeqId_2643_57				SeqId_2643_57	P22223	P22223
181	Histone-lysine N-methyltransferase EHMT2	Q96KQ7	EHMT2	-0.06	0.0398	SeqId_5843_60				SeqId_5843_60	Q96KQ7	Q96KQ7
182	Hsp90 co-chaperone Cdc37	Q16543	CDC37	-0.064	0.0404	SeqId_3879_50				SeqId_3879_50	Q16543	Q16543
183	Intercellular adhesion molecule 5	Q9UMF0	ICAM5	0.029	0.0405	SeqId_5124_69				SeqId_5124_69	Q9UMF0	Q9UMF0
184	Vacuolar protein sorting-associated protein VTA1 homolog	Q9NP79	VTA1	-0.118	0.0406	SeqId_4209_60				SeqId_4209_60	Q9NP79	Q9NP79
185	Sialic acid-binding Ig-like lectin 7	Q9Y286	SIGLEC7	0.032	0.0406	SeqId_2742_68				SeqId_2742_68	Q9Y286	Q9Y286
186	Bcl-2-like protein 1	Q07817	BCL2L1	-0.041	0.0407	SeqId_4423_77				SeqId_4423_77	Q07817	Q07817
187	Cofilin-1	P23528	CFL1	-0.106	0.042	SeqId_4203_50				SeqId_4203_50	P23528	P23528
188	Osteomodulin	Q99983	OMD	0.065	0.0426	SeqId_5358_3				SeqId_5358_3	Q99983	Q99983
189	Heterogeneous nuclear ribonucleoprotein Q	O60506	SYNCRIP	-0.053	0.0447	SeqId_4224_7				SeqId_4224_7	O60506	O60506
190	E3 ubiquitin-protein ligase Mdm2	Q00987	MDM2	-0.045	0.0447	SeqId_13228_75				SeqId_13228_75	Q00987	Q00987
191	Low affinity immunoglobulin gamma Fc region receptor II-b	P31994	FCGR2B	0.044	0.0447	SeqId_3310_62				SeqId_3310_62	P31994	P31994
192	Retinol-binding protein 4	P02753	RBP4	-0.039	0.0452	SeqId_15633_6				SeqId_15633_6	P02753	P02753
193	Transforming growth factor beta-1	P01137	TGFB1	-0.039	0.0453	SeqId_2333_72				SeqId_2333_72	P01137	P01137
194	Histone deacetylase 8	Q9BY41	HDAC8	-0.027	0.0453	SeqId_2859_69	Missing in Zhang	Y		SeqId_2859_69	Q9BY41	NA
195	Tyrosine-protein kinase transmembrane receptor ROR1	Q01973	ROR1	0.022	0.0461	SeqId_2590_69				SeqId_2590_69	Q01973	Q01973
196	Cystatin-C	P01034	CST3	0.019	0.0461	SeqId_2609_59				SeqId_2609_59	P01034	P01034
197	Creatine kinase B-type	P12277	CKB	0.029	0.0461	SeqId_3800_71				SeqId_3800_71	P12277	P12277
198	GTP-binding nuclear protein Ran	P62826	RAN	-0.184	0.0481	SeqId_4282_3				SeqId_4282_3	P62826	P62826
199	Tumor necrosis factor-inducible gene 6 protein	P98066	TNFAIP6	0.04	0.0481	SeqId_5036_50				SeqId_5036_50	P98066	P98066
200	Desmoglein-1	Q02413	DSG1	-0.026	0.0495	SeqId_2976_58				SeqId_2976_58	Q02413	Q02413

### Sheet: Supplementary Data 2
On-target Mendelian Randomization effects of lipids on proteins
	HDL		LDL		TG
protein	B (SE)	P	B (SE)	P	B (SE)	P
ADAMTS15_4533_76	-0.034 (0.019)	0.0717826	0.054 (0.021)	0.00957474	0.113 (0.021)	1.46711e-07
ADIPOQ_3554_24	0.240 (0.021)	3.79689e-31	-0.048 (0.022)	0.0310297	-0.386 (0.023)	1.10207e-61
AFM_4763_31	-0.052 (0.020)	0.00879721	-0.019 (0.022)	0.389996	0.204 (0.022)	8.14132e-20
AIF1_2849_49	-0.014 (0.019)	0.46681	0.055 (0.021)	0.00855566	0.089 (0.022)	3.44514e-05
APOA1_2750_3	0.009 (0.020)	0.66005	0.082 (0.021)	0.000117115	0.246 (0.022)	8.6224e-29
APOD_4712_28	0.007 (0.019)	0.7018	0.112 (0.021)	1.38496e-07	0.163 (0.022)	1.31588e-13
APOE_2938_55	0.041 (0.020)	0.0379569	0.188 (0.022)	2.3637e-18	0.369 (0.022)	4.56441e-62
ATP5B_4965_27	0.000 (0.019)	0.999031	0.100 (0.021)	1.60758e-06	0.140 (0.021)	6.6044e-11
BCL2L1_4423_77	0.015 (0.019)	0.441144	0.092 (0.021)	1.4668e-05	0.085 (0.022)	0.000121242
CA6_3352_80	0.192 (0.020)	6.01889e-22	-0.017 (0.022)	0.422618	-0.082 (0.022)	0.000271609
CAMK1_3592_4	-0.008 (0.018)	0.645414	0.064 (0.020)	0.00129293	0.111 (0.020)	3.94373e-08
CAMK1D_3418_12	-0.016 (0.019)	0.408394	0.112 (0.021)	1.21638e-07	0.140 (0.022)	1.66203e-10
CASP10_5340_24	-0.093 (0.019)	1.2042e-06	0.045 (0.021)	0.0327491	0.183 (0.022)	2.12768e-17
CCL18_3044_3	-0.055 (0.020)	0.00745125	-0.006 (0.022)	0.777247	0.104 (0.023)	7.1176e-06
CD4_3143_3	-0.052 (0.019)	0.00674795	0.048 (0.021)	0.0216642	0.114 (0.022)	1.27888e-07
CDH3_2643_57	-0.077 (0.020)	8.7715e-05	0.125 (0.021)	4.38968e-09	0.245 (0.022)	1.54556e-28
CFL1_4203_50	0.007 (0.019)	0.707292	0.067 (0.021)	0.00158833	0.118 (0.022)	6.17258e-08
CHST2_18863_176	-0.022 (0.019)	0.254045	0.050 (0.021)	0.0159541	0.094 (0.021)	8.2744e-06
CMA1_3423_59	-0.007 (0.019)	0.729435	0.080 (0.021)	0.000165544	0.110 (0.022)	4.6007e-07
CNDP2_3192_3	0.009 (0.019)	0.655237	0.083 (0.021)	8.01265e-05	0.081 (0.022)	0.000188913
COL23A1_4543_65	-0.028 (0.019)	0.141197	0.059 (0.020)	0.00417969	0.094 (0.021)	1.18969e-05
CYP3A4_2943_5	-0.172 (0.020)	7.81137e-18	0.403 (0.022)	1.84411e-75	0.545 (0.023)	3.39984e-128
DKK3_3607_71	0.071 (0.020)	0.00041958	-0.053 (0.022)	0.0152642	-0.151 (0.023)	2.43509e-11
DSG1_2976_58	0.026 (0.020)	0.174413	0.099 (0.021)	3.64468e-06	0.094 (0.022)	2.0528e-05
ENTPD3_4436_1	0.007 (0.019)	0.735848	0.109 (0.021)	2.49794e-07	0.116 (0.022)	1.05062e-07
ESM1_3805_16	0.065 (0.019)	0.000903969	-0.019 (0.021)	0.37997	-0.164 (0.022)	8.10273e-14
FCN2_3313_21	-0.050 (0.020)	0.0131958	0.040 (0.022)	0.0705729	0.135 (0.023)	3.72041e-09
FLT3_3437_80	-0.008 (0.019)	0.683517	0.091 (0.021)	1.83111e-05	0.117 (0.022)	7.69271e-08
FSTL3_3438_10	-0.024 (0.020)	0.238052	-0.090 (0.022)	3.97904e-05	-0.059 (0.023)	0.00988624
GHR_2948_58	-0.127 (0.020)	1.97245e-10	0.012 (0.022)	0.586445	0.321 (0.023)	3.71307e-44
HAVCR2_5134_52	-0.026 (0.019)	0.170478	-0.122 (0.021)	3.58821e-09	-0.101 (0.021)	2.15073e-06
HDAC8_2859_69	0.028 (0.019)	0.15582	0.085 (0.021)	6.06916e-05	0.105 (0.022)	1.83491e-06
HMGB1_2524_56	0.006 (0.019)	0.749458	0.078 (0.021)	0.000208562	0.091 (0.022)	2.45171e-05
ICAM1_4342_10	-0.024 (0.017)	0.175828	-0.087 (0.020)	1.43622e-05	0.009 (0.020)	0.638451
ICAM3_2649_77	0.003 (0.019)	0.855009	0.101 (0.021)	1.44852e-06	0.117 (0.022)	6.10252e-08
IGFBP1_2771_35	0.075 (0.019)	8.52617e-05	0.064 (0.021)	0.00213937	-0.106 (0.022)	8.91152e-07
IGFBP2_8469_41	0.143 (0.020)	5.01345e-13	-0.014 (0.022)	0.510151	-0.312 (0.022)	4.04311e-44
IL11RA_18216_22	0.155 (0.020)	3.07655e-15	-0.010 (0.021)	0.627344	-0.106 (0.022)	1.63131e-06
IL24_3321_2	-0.035 (0.019)	0.0658186	0.044 (0.021)	0.0330843	0.097 (0.021)	5.78612e-06
IMPDH1_5229_90	-0.051 (0.019)	0.00863663	0.013 (0.021)	0.541234	0.100 (0.022)	4.16187e-06
KLKB1_4152_58	-0.009 (0.020)	0.654325	0.073 (0.022)	0.000756288	0.166 (0.022)	1.38222e-13
KYNU_4559_64	-0.047 (0.019)	0.0142878	0.051 (0.021)	0.0153359	0.135 (0.022)	4.50433e-10
LRPAP1_3640_14	-0.010 (0.019)	0.617716	0.057 (0.021)	0.00712936	0.113 (0.022)	2.80309e-07
MBL2_3000_66	0.022 (0.017)	0.199635	-0.112 (0.018)	1.07662e-09	-0.077 (0.019)	5.5444e-05
MDM2_13228_75	-0.029 (0.019)	0.119916	0.036 (0.021)	0.081294	0.101 (0.021)	1.95794e-06
MMP2_4160_49	0.105 (0.020)	1.2328e-07	-0.010 (0.022)	0.653919	-0.179 (0.023)	1.97399e-15
NAGK_3894_15	-0.041 (0.019)	0.0342647	0.010 (0.021)	0.6488	0.103 (0.022)	2.02272e-06
NOTCH3_5108_72	0.196 (0.020)	4.62639e-22	-0.031 (0.022)	0.155808	-0.202 (0.023)	1.68902e-18
OMD_5358_3	0.086 (0.020)	1.7398e-05	0.010 (0.022)	0.636943	-0.130 (0.023)	9.07492e-09
PLA2G5_2449_1	-0.023 (0.019)	0.216105	0.043 (0.021)	0.0398336	0.100 (0.021)	2.54807e-06
PLA2G7_5015_15	-0.018 (0.020)	0.376827	0.453 (0.022)	1.29498e-90	0.136 (0.023)	3.3962e-09
PON1_4261_55	-0.030 (0.019)	0.109937	0.055 (0.021)	0.00813303	0.091 (0.021)	2.1211e-05
PSPN_2696_87	-0.010 (0.019)	0.597583	0.028 (0.021)	0.18097	0.090 (0.022)	3.8733e-05
PTHLH_2962_50	-0.026 (0.019)	0.170395	0.065 (0.021)	0.00167468	0.109 (0.021)	3.51789e-07
RBP4_15633_6	-0.110 (0.020)	2.75761e-08	0.054 (0.022)	0.0126786	0.202 (0.022)	1.74457e-19
ROR1_2590_69	0.024 (0.020)	0.228843	-0.090 (0.022)	3.11768e-05	-0.147 (0.022)	5.17788e-11
RPS3_5026_66	-0.053 (0.019)	0.00575425	0.045 (0.021)	0.0308129	0.127 (0.022)	4.31694e-09
RTN4R_5105_2	-0.184 (0.021)	5.44063e-19	0.001 (0.022)	0.960138	0.130 (0.023)	2.90346e-08
SAA1_15515_2	0.190 (0.020)	2.11998e-22	0.001 (0.021)	0.964303	-0.116 (0.022)	1.62055e-07
SELP_4154_57	-0.048 (0.020)	0.0153808	0.021 (0.021)	0.327485	0.096 (0.022)	1.54701e-05
SERPINA5_3389_7	-0.066 (0.020)	0.000749393	0.019 (0.021)	0.377177	0.131 (0.022)	5.15929e-09
SERPINF2_3024_18	-0.042 (0.020)	0.0317637	0.095 (0.022)	1.07674e-05	0.130 (0.022)	4.45184e-09
SHH_2743_5	0.117 (0.020)	5.67459e-09	-0.145 (0.022)	3.54338e-11	-0.081 (0.023)	0.000341977
SPARCL1_4467_49	0.073 (0.019)	0.000105289	0.115 (0.021)	2.35115e-08	-0.087 (0.021)	4.43924e-05
SPHK2_4468_21	-0.024 (0.019)	0.210135	0.063 (0.021)	0.00272716	0.111 (0.022)	3.6392e-07
STAB2_3399_31	0.024 (0.019)	0.213908	0.114 (0.021)	5.77301e-08	0.096 (0.022)	1.11424e-05
TGFB1_2333_72	-0.012 (0.019)	0.545881	0.084 (0.021)	6.52831e-05	0.099 (0.022)	5.00149e-06
TIMP2_2278_61	0.083 (0.020)	3.21883e-05	-0.009 (0.022)	0.67665	-0.170 (0.022)	3.8206e-14
TNFAIP6_5036_50	0.081 (0.019)	1.62996e-05	-0.047 (0.020)	0.0231865	-0.258 (0.021)	3.28927e-34
YES1_2878_66	-0.031 (0.019)	0.104127	0.069 (0.021)	0.00107592	0.127 (0.022)	3.99802e-09

### Sheet: Supplementary Data 3
Outcome GWAS for long-term health outcomes and risk factors
Category	Outcome	Consortium	Units	GWAS trait SD	PMID	Source
Cancer	breast cancer				37340002	https://humandbs.dbcls.jp/en/hum0197-v23
Cancer	prostate cancer				37340002	https://humandbs.dbcls.jp/en/hum0197-v23
CVD event outcome	coronary artery disease	CARDIoGRAMplusC4D / UKB			36474045	GWAS Catalog study identifier: GCST90132314
CVD event outcome	heart failure	HERMES			31919418	https://cvd.hugeamp.org/dinspector.html?dataset=GWAS_HERMES_eu
CVD event outcome	ischemic stroke	GigaStroke			36376532	GWAS Catalog study identifier: GCST90104540
CVD event outcome	peripheral artery disease	MVP			31285632	dbGAP accession number phs001672
CVD risk factor	body mass index	GIANT/UKB	SD	1	30124842	https://portals.broadinstitute.org/collaboration/giant/index.php/GIANT_consortium_data_files
CVD risk factor	diastolic blood pressure	ICBP/UKB	mm Hg	11.1	30224653	IEU open GWAS project GWAS ID: ieu-b-39
CVD risk factor	estimated glomerular filtration rate	UKB/CKDGen	log-transformed	0.233	34272381	https://ckdgen.imbi.uni-freiburg.de/datasets/Stanzick_2021
CVD risk factor	HDL	GLGC	SD	1	34887591	GWAS Catalog study identifier: GCST90239652
CVD risk factor	heart rate	UKB and IC-RHR	beats per minute	11.01	37532724	https://data.mendeley.com/datasets/9b725x7mvb/1
CVD risk factor	LDL	GLGC	SD	1	34887591	GWAS Catalog study identifier: GCST90239652
CVD risk factor	systolic blood pressure	ICBP/UKB	mm Hg	19.82	30224653	IEU open GWAS project GWAS ID: ieu-b-38
CVD risk factor	triglycerides	GLGC	SD	1	34887591	GWAS Catalog study identifier: GCST90104540
CVD risk factor	type II diabetes				37034649	https://www.diagram-consortium.org/downloads.html
Immune	infection				36773317	GWAS Catalog study identifier: GCST90270866
Immune	inflammatory bowel disease				26192919	IEU open GWAS project GWAS ID: ieu-a-294
Immune	pneumonia				36773317	GWAS Catalog study identifier: GCST90270869
Immune	sepsis				36773317	GWAS Catalog study identifier: GCST90270871
SD=standard deviation, LDL=low-density lipoprotein cholesterol, HDL=high-density lipoprotein cholesterol

### Sheet: Supplementary Data 4
PDE5A instruments effect on transcription levels
Source	Gencode Id	SNP	Tissue	Coded Allele	Other Allele	P-Value	Normalized Effect Size	Z-score
GTEx	ENSG00000138735.16	rs58583086	Muscle - Skeletal	G	A	2.3e-08	-0.1
GTEx	ENSG00000138735.16	rs58583086	Skin - Not Sun Exposed (Suprapubic)	G	A	0.00081	-0.063
GTEx	ENSG00000138735.16	rs58583086	Prostate	G	A	0.018	-0.062
GTEx	ENSG00000138735.16	rs58583086	Skin - Sun Exposed (Lower leg)	G	A	0.001	-0.057
GTEx	ENSG00000138735.16	rs58583086	Pancreas	G	A	0.33	-0.042
GTEx	ENSG00000138735.16	rs58583086	Whole Blood	G	A	0.065	-0.038
GTEx	ENSG00000138735.16	rs58583086	Nerve - Tibial	G	A	0.018	-0.037
GTEx	ENSG00000138735.16	rs58583086	Breast - Mammary Tissue	G	A	0.15	-0.036
GTEx	ENSG00000138735.16	rs58583086	Brain - Hypothalamus	G	A	0.46	-0.036
GTEx	ENSG00000138735.16	rs58583086	Testis	G	A	0.16	-0.035
GTEx	ENSG00000138735.16	rs58583086	Minor Salivary Gland	G	A	0.62	-0.026
GTEx	ENSG00000138735.16	rs58583086	Esophagus - Muscularis	G	A	0.35	-0.021
GTEx	ENSG00000138735.16	rs58583086	Heart - Left Ventricle	G	A	0.42	-0.019
GTEx	ENSG00000138735.16	rs58583086	Heart - Atrial Appendage	G	A	0.5	-0.017
GTEx	ENSG00000138735.16	rs58583086	Artery - Aorta	G	A	0.6	-0.013
GTEx	ENSG00000138735.16	rs58583086	Cells - Cultured fibroblasts	G	A	0.75	-0.0069
GTEx	ENSG00000138735.16	rs58583086	Vagina	G	A	0.98	-0.0011
GTEx	ENSG00000138735.16	rs58583086	Artery - Coronary	G	A	0.79	0.0075
GTEx	ENSG00000138735.16	rs58583086	Brain - Hippocampus	G	A	0.74	0.011
GTEx	ENSG00000138735.16	rs58583086	Small Intestine - Terminal Ileum	G	A	0.69	0.013
GTEx	ENSG00000138735.16	rs58583086	Brain - Substantia nigra	G	A	0.77	0.014
GTEx	ENSG00000138735.16	rs58583086	Pituitary	G	A	0.54	0.017
GTEx	ENSG00000138735.16	rs58583086	Liver	G	A	0.72	0.02
GTEx	ENSG00000138735.16	rs58583086	Lung	G	A	0.23	0.022
GTEx	ENSG00000138735.16	rs58583086	Brain - Anterior qcingulate cortex (BA24)	G	A	0.57	0.022
GTEx	ENSG00000138735.16	rs58583086	Esophagus - Mucosa	G	A	0.15	0.024
GTEx	ENSG00000138735.16	rs58583086	Brain - Amygdala	G	A	0.61	0.024
GTEx	ENSG00000138735.16	rs58583086	Adipose - Subcutaneous	G	A	0.11	0.025
GTEx	ENSG00000138735.16	rs58583086	Brain - Frontal Cortex (BA9)	G	A	0.45	0.029
GTEx	ENSG00000138735.16	rs58583086	Thyroid	G	A	0.16	0.032
GTEx	ENSG00000138735.16	rs58583086	Brain - Cerebellar Hemisphere	G	A	0.34	0.035
GTEx	ENSG00000138735.16	rs58583086	Brain - Cerebellum	G	A	0.31	0.037
GTEx	ENSG00000138735.16	rs58583086	Colon - Transverse	G	A	0.012	0.042
GTEx	ENSG00000138735.16	rs58583086	Stomach	G	A	0.028	0.044
GTEx	ENSG00000138735.16	rs58583086	Artery - Tibial	G	A	0.0031	0.05
GTEx	ENSG00000138735.16	rs58583086	Brain - Cortex	G	A	0.2	0.054
GTEx	ENSG00000138735.16	rs58583086	Brain - Spinal cord (cervical c-1)	G	A	0.33	0.055
GTEx	ENSG00000138735.16	rs58583086	Uterus	G	A	0.41	0.056
GTEx	ENSG00000138735.16	rs58583086	Brain - Putamen (basal ganglia)	G	A	0.074	0.062
GTEx	ENSG00000138735.16	rs58583086	Adipose - Visceral (Omentum)	G	A	0.00089	0.065
GTEx	ENSG00000138735.16	rs58583086	Brain - Caudate (basal ganglia)	G	A	0.071	0.067
GTEx	ENSG00000138735.16	rs58583086	Ovary	G	A	0.11	0.072
GTEx	ENSG00000138735.16	rs58583086	Colon - Sigmoid	G	A	3.9e-06	0.11
GTEx	ENSG00000138735.16	rs58583086	Brain - Nucleus accumbens (basal ganglia)	G	A	0.018	0.11
GTEx	ENSG00000138735.16	rs58583086	Adrenal Gland	G	A	0.00062	0.12
GTEx	ENSG00000138735.16	rs58583086	Spleen	G	A	6.8e-06	0.23
GTEx	ENSG00000138735.16	rs58583086	Cells - EBV-transformed lymphocytes	G	A	0.00013	0.23
eQTLGen	ENSG00000138735	rs58583086	Whole Blood	G	A	1.42e-08		5.67
GTEx	ENSG00000138735.16	rs143179501	Adipose - Subcutaneous	A	C	0.25	-0.08
GTEx	ENSG00000138735.16	rs143179501	Adipose - Visceral (Omentum)	A	C	0.57	-0.04
GTEx	ENSG00000138735.16	rs143179501	Adrenal Gland	A	C	0.11	0.25
GTEx	ENSG00000138735.16	rs143179501	Artery - Aorta	A	C	0.11	0.14
GTEx	ENSG00000138735.16	rs143179501	Artery - Coronary	A	C	0.6	-0.08
GTEx	ENSG00000138735.16	rs143179501	Artery - Tibial	A	C	0.05	0.15
GTEx	ENSG00000138735.16	rs143179501	Brain - Amygdala	A	C	0.82	-0.04
GTEx	ENSG00000138735.16	rs143179501	Brain - Anterior qcingulate cortex (BA24)	A	C	0.57	-0.09
GTEx	ENSG00000138735.16	rs143179501	Brain - Caudate (basal ganglia)	A	C	0.98	0
GTEx	ENSG00000138735.16	rs143179501	Brain - Cerebellar Hemisphere	A	C	0.27	-0.16
GTEx	ENSG00000138735.16	rs143179501	Brain - Cerebellum	A	C	0.2	-0.17
GTEx	ENSG00000138735.16	rs143179501	Brain - Cortex	A	C	0.83	0.04
GTEx	ENSG00000138735.16	rs143179501	Brain - Frontal Cortex (BA9)	A	C	0.19	0.2
GTEx	ENSG00000138735.16	rs143179501	Brain - Hippocampus	A	C	0.36	-0.11
GTEx	ENSG00000138735.16	rs143179501	Brain - Hypothalamus	A	C	0.69	0.07
GTEx	ENSG00000138735.16	rs143179501	Brain - Nucleus accumbens (basal ganglia)	A	C	0.87	0.03
GTEx	ENSG00000138735.16	rs143179501	Brain - Putamen (basal ganglia)	A	C	0.69	-0.05
GTEx	ENSG00000138735.16	rs143179501	Brain - Spinal cord (cervical c-1)	A	C	0.66	0.08
GTEx	ENSG00000138735.16	rs143179501	Brain - Substantia nigra	A	C	0.1	-0.27
GTEx	ENSG00000138735.16	rs143179501	Breast - Mammary Tissue	A	C	0.23	-0.13
GTEx	ENSG00000138735.16	rs143179501	Cells - Cultured fibroblasts	A	C	0.14	-0.14
GTEx	ENSG00000138735.16	rs143179501	Cells - EBV-transformed lymphocytes	A	C	0.98	-0.01
GTEx	ENSG00000138735.16	rs143179501	Colon - Sigmoid	A	C	0.54	0.07
GTEx	ENSG00000138735.16	rs143179501	Colon - Transverse	A	C	0.19	-0.1
GTEx	ENSG00000138735.16	rs143179501	Esophagus - Mucosa	A	C	0.31	-0.08
GTEx	ENSG00000138735.16	rs143179501	Esophagus - Muscularis	A	C	0.96	0
GTEx	ENSG00000138735.16	rs143179501	Heart - Atrial Appendage	A	C	0.7	0.04
GTEx	ENSG00000138735.16	rs143179501	Heart - Left Ventricle	A	C	0.66	0.04
GTEx	ENSG00000138735.16	rs143179501	Liver	A	C	0.49	0.22
GTEx	ENSG00000138735.16	rs143179501	Lung	A	C	0.4	0.07
GTEx	ENSG00000138735.16	rs143179501	Minor Salivary Gland	A	C	0.82	0.05
GTEx	ENSG00000138735.16	rs143179501	Muscle - Skeletal	A	C	0.2	-0.1
GTEx	ENSG00000138735.16	rs143179501	Nerve - Tibial	A	C	0.72	0.02
GTEx	ENSG00000138735.16	rs143179501	Pancreas	A	C	0.95	-0.01
GTEx	ENSG00000138735.16	rs143179501	Pituitary	A	C	0.07	-0.19
GTEx	ENSG00000138735.16	rs143179501	Prostate	A	C	0.87	0.02
GTEx	ENSG00000138735.16	rs143179501	Skin - Not Sun Exposed (Suprapubic)	A	C	0.18	0.11
GTEx	ENSG00000138735.16	rs143179501	Skin - Sun Exposed (Lower leg)	A	C	0.86	0.01
GTEx	ENSG00000138735.16	rs143179501	Small Intestine - Terminal Ileum	A	C	0.43	0.15
GTEx	ENSG00000138735.16	rs143179501	Spleen	A	C	0.75	-0.08
GTEx	ENSG00000138735.16	rs143179501	Stomach	A	C	0.25	0.1
GTEx	ENSG00000138735.16	rs143179501	Testis	A	C	0.25	0.1
GTEx	ENSG00000138735.16	rs143179501	Thyroid	A	C	0.81	0.02
GTEx	ENSG00000138735.16	rs143179501	Uterus	A	C	0.88	0.06
GTEx	ENSG00000138735.16	rs143179501	Vagina	A	C	0.06	-0.64
GTEx	ENSG00000138735.16	rs143179501	Whole Blood	A	C	0.69	-0.03
eQTLGen	ENSG00000138735	rs143179501	Whole Blood	A	C	1.02e-06		4.887

### Sheet: Supplementary Data 5
Reverse MR of health outcomes on protein levels
Outcome Group	Exposure	Outcome	N inst	Beta	SE	P	Fstat
CAD Risk Factor	SBP	RBP4	428	0.00761609	0.00152514	5.92e-07	74.8626
CAD Risk Factor	DBP	ADIPOQ	435	-0.0149225	0.0026763	2.46e-08	78.9649
CAD Risk Factor	DBP	F10	435	0.0116113	0.00258771	7.22e-06	78.9649
CAD Risk Factor	DBP	RBP4	435	0.0120658	0.0025687	2.64e-06	78.9649
CAD Risk Factor	eGFR	PAPPA	319	-1.13719	0.182929	5.08e-10	88.4845
CAD Risk Factor	eGFR	IGFBP6	319	-3.18241	0.180069	6.73e-70	88.4845
CAD Risk Factor	eGFR	CCL18	319	-0.839497	0.18431	5.24e-06	88.4845
CAD Risk Factor	eGFR	TFF3	319	-2.28412	0.174843	5.3e-39	88.4845
CAD Risk Factor	eGFR	CTSZ	319	-1.19853	0.178137	1.72e-11	88.4845
CAD Risk Factor	eGFR	EFNA4	319	-1.54453	0.172866	4.08e-19	88.4845
CAD Risk Factor	eGFR	CCL15	319	-1.645	0.175592	7.37e-21	88.4845
CAD Risk Factor	eGFR	DKK3	319	-1.13723	0.180287	2.83e-10	88.4845
CAD Risk Factor	eGFR	AFM	319	1.08017	0.180325	2.1e-09	88.4845
CAD Risk Factor	eGFR	CAPG	319	-1.03721	0.174208	2.62e-09	88.4845
CAD Risk Factor	eGFR	PYY	319	-0.915343	0.17393	1.42e-07	88.4845
CAD Risk Factor	eGFR	FCER2	319	-1.17135	0.184871	2.36e-10	88.4845
CAD Risk Factor	eGFR	MATN2	319	-1.44821	0.17856	5.04e-16	88.4845
CAD Risk Factor	eGFR	EHMT2	319	-0.932716	0.184057	4.03e-07	88.4845
CAD Risk Factor	eGFR	FSTL3	319	-2.50378	0.179615	3.63e-44	88.4845
CAD Risk Factor	eGFR	RBP4	319	-1.54294	0.179056	6.87e-18	88.4845
CAD Risk Factor	eGFR	ROR1	319	-2.08189	0.178685	2.26e-31	88.4845
CAD Risk Factor	eGFR	CST3	319	-3.27666	0.180287	8.19e-74	88.4845
CAD Risk Factor	eGFR	YWHAB	319	-1.36352	0.173228	3.51e-15	88.4845
CAD Risk Factor	eGFR	HAVCR2	319	-1.44356	0.170636	2.68e-17	88.4845
CAD Risk Factor	eGFR	IGFBP2	319	-1.50273	0.178473	3.77e-17	88.4845
CAD Risk Factor	eGFR	SPARCL1	319	-1.05516	0.170299	5.79e-10	88.4845
CAD Risk Factor	eGFR	RTN4R	319	-1.23355	0.184459	2.27e-11	88.4845
CAD Risk Factor	T2D	THBS2	435	0.0665217	0.0108063	7.47e-10	94.1795
CAD Risk Factor	T2D	APOE	435	0.0689384	0.0109579	3.15e-10	94.1795
CAD Risk Factor	T2D	KLK14	435	-0.0616708	0.0114183	6.63e-08	94.1795
CAD Risk Factor	T2D	MRC2	435	0.0606804	0.0111563	5.35e-08	94.1795
CAD Risk Factor	T2D	CTSZ	435	0.0873281	0.0110064	2.12e-15	94.1795
CAD Risk Factor	T2D	EFNA4	435	0.0473188	0.0107771	1.13e-05	94.1795
CAD Risk Factor	T2D	ADIPOQ	435	-0.160474	0.0115141	3.77e-44	94.1795
CAD Risk Factor	T2D	AFM	435	0.103946	0.0110995	7.61e-21	94.1795
CAD Risk Factor	T2D	LILRB1	435	0.0502469	0.0102174	8.75e-07	94.1795
CAD Risk Factor	T2D	IGFBP1	435	-0.0903083	0.0106205	1.84e-17	94.1795
CAD Risk Factor	T2D	KLKB1	435	0.0778288	0.0110136	1.59e-12	94.1795
CAD Risk Factor	T2D	F10	435	0.0597552	0.0110696	6.73e-08	94.1795
CAD Risk Factor	T2D	PYY	435	0.0593053	0.0107581	3.54e-08	94.1795
CAD Risk Factor	T2D	CDH3	435	0.0658432	0.0106693	6.77e-10	94.1795
CAD Risk Factor	T2D	EHMT2	435	-0.0882559	0.0112942	5.53e-15	94.1795
CAD Risk Factor	T2D	SIGLEC7	435	0.10482	0.0114401	5.07e-20	94.1795
CAD Risk Factor	T2D	OMD	435	-0.0641824	0.0110841	7.02e-09	94.1795
CAD Risk Factor	T2D	RBP4	435	0.050267	0.0110394	5.28e-06	94.1795
CAD Risk Factor	T2D	ROR1	435	-0.0496549	0.0109919	6.26e-06	94.1795
CAD Risk Factor	T2D	TNFAIP6	435	-0.0819076	0.0103912	3.21e-15	94.1795
CAD Risk Factor	T2D	REN	435	0.0787475	0.010915	5.41e-13	94.1795
CAD Risk Factor	T2D	AGER	435	-0.0521916	0.0110681	2.41e-06	94.1795
CAD Risk Factor	T2D	PLA2G7	435	-0.0600879	0.0113366	1.16e-07	94.1795
CAD Risk Factor	T2D	FETUB	435	0.0777179	0.0111443	3.09e-12	94.1795
CAD Risk Factor	T2D	SERPINF2	435	0.0808328	0.0108981	1.2e-13	94.1795
CAD Risk Factor	T2D	CNDP1	435	0.0664958	0.011151	2.47e-09	94.1795
CAD Risk Factor	T2D	ANGPT2	435	0.0515359	0.0112465	4.6e-06	94.1795
CAD Risk Factor	T2D	SAA1	435	0.057587	0.010797	9.63e-08	94.1795
CAD Risk Factor	T2D	KYNU	435	0.0533797	0.0107352	6.61e-07	94.1795
CAD Risk Factor	T2D	HSPA1A	435	0.0689203	0.0108317	1.98e-10	94.1795
CAD Risk Factor	T2D	SELE	435	0.104324	0.0108416	6.43e-22	94.1795
CAD Risk Factor	T2D	GHR	435	0.141416	0.0110492	1.67e-37	94.1795
CAD Risk Factor	T2D	CYP3A4	435	0.0616878	0.0111079	2.8e-08	94.1795
CAD Risk Factor	T2D	IGFBP2	435	-0.165511	0.0110308	6.87e-51	94.1795
CAD Risk Factor	T2D	RTN4R	435	0.121783	0.0114401	1.83e-26	94.1795
CAD Risk Factor	T2D	MPO	435	0.0610974	0.0108319	1.7e-08	94.1795
CAD Risk Factor	T2D	IL13RA1	435	0.0463569	0.0107267	1.55e-05	94.1795
CAD Risk Factor	BMI	CA6	486	-0.192768	0.0270676	1.07e-12	69.5703
CAD Risk Factor	BMI	THBS2	486	0.206856	0.0265311	6.35e-15	69.5703
CAD Risk Factor	BMI	CD4	486	0.150564	0.0259835	6.85e-09	69.5703
CAD Risk Factor	BMI	HMGB1	486	0.119248	0.0259543	4.34e-06	69.5703
CAD Risk Factor	BMI	APOE	486	0.13478	0.0268009	4.93e-07	69.5703
CAD Risk Factor	BMI	TNNI3	486	0.119089	0.0258367	4.04e-06	69.5703
CAD Risk Factor	BMI	CCL18	486	0.177129	0.0278793	2.11e-10	69.5703
CAD Risk Factor	BMI	YES1	486	0.144672	0.0261526	3.17e-08	69.5703
CAD Risk Factor	BMI	PSMA2	486	0.113531	0.0260258	1.29e-05	69.5703
CAD Risk Factor	BMI	CTSZ	486	0.218942	0.0269766	4.82e-16	69.5703
CAD Risk Factor	BMI	FCN2	486	0.144737	0.0276286	1.62e-07	69.5703
CAD Risk Factor	BMI	EFNA4	486	0.247241	0.0264702	9.6e-21	69.5703
CAD Risk Factor	BMI	PLA2G5	486	0.115263	0.0259703	9.07e-06	69.5703
CAD Risk Factor	BMI	ADIPOQ	486	-0.256975	0.028135	6.62e-20	69.5703
CAD Risk Factor	BMI	DKK3	486	-0.167421	0.0272581	8.15e-10	69.5703
CAD Risk Factor	BMI	AFM	486	0.272529	0.02709	8.29e-24	69.5703
CAD Risk Factor	BMI	APOD	486	0.146852	0.0264431	2.8e-08	69.5703
CAD Risk Factor	BMI	ADAMTS15	486	0.169816	0.0258821	5.34e-11	69.5703
CAD Risk Factor	BMI	AMICA1	486	0.117269	0.0258415	5.68e-06	69.5703
CAD Risk Factor	BMI	CAPG	486	0.194811	0.0262761	1.23e-13	69.5703
CAD Risk Factor	BMI	LTA4H	486	0.113303	0.0262651	1.6e-05	69.5703
CAD Risk Factor	BMI	CAMK1D	486	0.142811	0.0264122	6.41e-08	69.5703
CAD Risk Factor	BMI	LBP	486	0.148835	0.0271948	4.43e-08	69.5703
CAD Risk Factor	BMI	IGFBP1	486	-0.319413	0.0260896	1.83e-34	69.5703
CAD Risk Factor	BMI	NPPB	486	0.121866	0.0259588	2.67e-06	69.5703
CAD Risk Factor	BMI	EIF5	486	0.177049	0.0262417	1.51e-11	69.5703
CAD Risk Factor	BMI	CHST15	486	0.122741	0.0267548	4.48e-06	69.5703
CAD Risk Factor	BMI	FCER2	486	0.235546	0.0278659	2.84e-17	69.5703
CAD Risk Factor	BMI	CASP10	486	0.126071	0.025967	1.2e-06	69.5703
CAD Risk Factor	BMI	PON1	486	0.152848	0.0259046	3.63e-09	69.5703
CAD Risk Factor	BMI	ENTPD5	486	0.115806	0.0264451	1.19e-05	69.5703
CAD Risk Factor	BMI	CDH3	486	0.207986	0.0266761	6.35e-15	69.5703
CAD Risk Factor	BMI	EHMT2	486	-0.324505	0.0277381	1.29e-31	69.5703
CAD Risk Factor	BMI	SIGLEC7	486	0.245266	0.028011	2.02e-18	69.5703
CAD Risk Factor	BMI	OMD	486	-0.150139	0.0272546	3.61e-08	69.5703
CAD Risk Factor	BMI	FSTL3	486	0.287011	0.0271317	3.75e-26	69.5703
CAD Risk Factor	BMI	MDM2	486	0.145165	0.0257289	1.68e-08	69.5703
CAD Risk Factor	BMI	TGFB1	486	0.120055	0.0262098	4.64e-06	69.5703
CAD Risk Factor	BMI	CST3	486	0.222288	0.0270731	2.2e-16	69.5703
CAD Risk Factor	BMI	TNFAIP6	486	-0.186015	0.0254619	2.76e-13	69.5703
CAD Risk Factor	BMI	REN	486	0.158848	0.0268584	3.33e-09	69.5703
CAD Risk Factor	BMI	AGER	486	-0.167955	0.0270845	5.61e-10	69.5703
CAD Risk Factor	BMI	PLA2G7	486	-0.221233	0.0277748	1.65e-15	69.5703
CAD Risk Factor	BMI	SERPINF2	486	0.119183	0.0267906	8.64e-06	69.5703
CAD Risk Factor	BMI	FLT3	486	0.118328	0.0264211	7.52e-06	69.5703
CAD Risk Factor	BMI	ANGPT2	486	0.250472	0.0276808	1.45e-19	69.5703
CAD Risk Factor	BMI	CXCL8	486	0.128128	0.0263517	1.16e-06	69.5703
CAD Risk Factor	BMI	RPS3	486	0.140639	0.0261618	7.63e-08	69.5703
CAD Risk Factor	BMI	SAA1	486	0.264198	0.0264875	1.97e-23	69.5703
CAD Risk Factor	BMI	KYNU	486	0.150916	0.0262474	8.94e-09	69.5703
CAD Risk Factor	BMI	HSPA1A	486	0.258862	0.0265067	1.58e-22	69.5703
CAD Risk Factor	BMI	ITGAV ITGB5	486	0.123232	0.0257381	1.69e-06	69.5703
CAD Risk Factor	BMI	PSPN	486	0.177849	0.0262225	1.18e-11	69.5703
CAD Risk Factor	BMI	SELE	486	0.156632	0.0265149	3.48e-09	69.5703
CAD Risk Factor	BMI	CD36	486	0.141541	0.0267093	1.16e-07	69.5703
CAD Risk Factor	BMI	HAVCR2	486	0.197959	0.0256446	1.17e-14	69.5703
CAD Risk Factor	BMI	NAMPT	486	0.119277	0.0260587	4.71e-06	69.5703
CAD Risk Factor	BMI	GHR	486	0.346683	0.0270602	1.41e-37	69.5703
CAD Risk Factor	BMI	CYP3A4	486	0.127941	0.0272073	2.57e-06	69.5703
CAD Risk Factor	BMI	IGFBP2	486	-0.30721	0.0268951	3.23e-30	69.5703
CAD Risk Factor	BMI	RTN4R	486	0.321312	0.0278656	9.23e-31	69.5703
CAD Risk Factor	BMI	MPO	486	0.131255	0.0266199	8.19e-07	69.5703
CAD Risk Factor	BMI	IL13RA1	486	0.16636	0.0262229	2.24e-10	69.5703
Cardiovascular Diseases	ischemic stroke	CCL17	20	-0.253272	0.0418291	1.4e-09	44.6447
Cardiovascular Diseases	ischemic stroke	GP1BA	20	0.306786	0.0413989	1.26e-13	44.6447
Cardiovascular Diseases	PAD	GRN	16	0.719238	0.0420393	1.28e-65	44.0763
Cardiovascular Diseases	CAD	EHMT2	159	-0.0667387	0.0153991	1.46e-05	78.9971
Cardiovascular Diseases	CAD	PLA2G7	159	0.078457	0.01547	3.95e-07	78.9971
Cardiovascular Diseases	CAD	GRN	159	0.215978	0.0150196	6.94e-47	78.9971
Cardiovascular Diseases	CAD	CD209	159	0.108312	0.0145831	1.11e-13	78.9971
Cardiovascular Diseases	CAD	SHH	159	-0.113862	0.0151849	6.46e-14	78.9971
Cardiovascular Diseases	CAD	SELE	159	-0.172063	0.0149228	9.29e-31	78.9971
Cardiovascular Diseases	heart failure	CHST15	10	-0.348456	0.0579037	1.77e-09	39.4401
Cardiovascular Diseases	heart failure	ICAM5	10	-0.390004	0.0573534	1.05e-11	39.4401
Cardiovascular Diseases	heart failure	PLA2G7	10	0.254835	0.0580885	1.15e-05	39.4401
Cardiovascular Diseases	heart failure	GRN	10	1.90886	0.114338	1.43e-62	39.4401
Cardiovascular Diseases	heart failure	CD209	10	1.63651	0.0993941	6.56e-61	39.4401
Cardiovascular Diseases	heart failure	SELP	10	-0.314085	0.0567625	3.14e-08	39.4401
Cardiovascular Diseases	heart failure	MBL2	10	0.229591	0.0497232	3.89e-06	39.4401
Cardiovascular Diseases	heart failure	SELE	10	-2.18286	0.126091	3.84e-67	39.4401
Cardiovascular Diseases	heart failure	ICAM1	10	-0.25765	0.0491856	1.62e-07	39.4401
Cardiovascular Diseases	heart failure	CD36	10	0.322932	0.0569166	1.4e-08	39.4401
Immune	any infection	LRPAP1	3	-0.9289	0.187065	6.85e-07	41.0513
Immune	any infection	LILRB1	3	-1.27262	0.19522	7.08e-11	41.0513
Immune	any infection	SPON1	3	-0.788009	0.181641	1.44e-05	41.0513
Immune	pneumonia	F5	5	-0.454548	0.101845	8.08e-06	33.3707
Immune	pneumonia	AGER	5	-0.822032	0.118056	3.33e-12	33.3707
Immune	IBD	LRPAP1	126	0.0370671	0.00776864	1.83e-06	86.8524
Immune	IBD	ATP5B	126	0.0333211	0.00761826	1.22e-05	86.8524
Immune	IBD	FCGR2B	126	-0.137905	0.00698595	9.73e-87	86.8524
Immune	IBD	IL1RL1	126	0.113962	0.00702754	3.86e-59	86.8524
Cancer	prostate cancer	SPINT2	144	-0.0523175	0.0100982	2.21e-07	105.121

### Sheet: Supplementary Data 6
Sensitivity analyses for Mendelian Randomization analyses of protein on long-term health outcomes and risk factors
Protein	SomaScan SeqID	Outcome	MR Method	N inst	Beta*	SE	P
ADIPOQ_3554_24	3554_24	body mass index	Wald ratio	1	-0.002	0.008	0.796
ADIPOQ_3554_24	3554_24	body mass index	debiased IVW	1	-0.002	0.008	0.796
ADIPOQ_3554_24	3554_24	breast cancer	Inverse variance weighted	2	-0.026	0.023	0.255
ADIPOQ_3554_24	3554_24	breast cancer	debiased IVW	2	-0.026	0.023	0.255
ADIPOQ_3554_24	3554_24	coronary artery disease	Inverse variance weighted	3	0.014	0.02	0.486
ADIPOQ_3554_24	3554_24	coronary artery disease	debiased IVW	3	0.014	0.02	0.486
ADIPOQ_3554_24	3554_24	coronary artery disease	Weighted median	3	0.008	0.021	0.716
ADIPOQ_3554_24	3554_24	coronary artery disease	Simple mode	3	0.013	0.037	0.756
ADIPOQ_3554_24	3554_24	coronary artery disease	Weighted mode	3	0.004	0.022	0.882
ADIPOQ_3554_24	3554_24	coronary artery disease	MR Egger	3	0.009	0.115	0.949
ADIPOQ_3554_24	3554_24	diastolic blood pressure	debiased IVW	2	-0.008	0.007	0.251
ADIPOQ_3554_24	3554_24	diastolic blood pressure	Inverse variance weighted	2	-0.008	0.01	0.422
ADIPOQ_3554_24	3554_24	estimated glomerular filtration rate	Inverse variance weighted	2	0.004	0.005	0.449
ADIPOQ_3554_24	3554_24	estimated glomerular filtration rate	debiased IVW	2	0.004	0.005	0.449
ADIPOQ_3554_24	3554_24	HDL	Weighted median	3	-0.009	0.006	0.123
ADIPOQ_3554_24	3554_24	HDL	Weighted mode	3	-0.009	0.006	0.266
ADIPOQ_3554_24	3554_24	HDL	MR Egger	3	-0.056	0.025	0.272
ADIPOQ_3554_24	3554_24	HDL	debiased IVW	3	-0.005	0.005	0.332
ADIPOQ_3554_24	3554_24	HDL	Simple mode	3	-0.009	0.008	0.391
ADIPOQ_3554_24	3554_24	HDL	Inverse variance weighted	3	-0.005	0.008	0.5
ADIPOQ_3554_24	3554_24	heart failure	Inverse variance weighted	2	-0.067	0.035	0.051
ADIPOQ_3554_24	3554_24	heart failure	debiased IVW	2	-0.068	0.035	0.051
ADIPOQ_3554_24	3554_24	heart rate	Weighted median	3	0.019	0.008	0.024
ADIPOQ_3554_24	3554_24	heart rate	Inverse variance weighted	3	0.018	0.008	0.025
ADIPOQ_3554_24	3554_24	heart rate	debiased IVW	3	0.018	0.008	0.026
ADIPOQ_3554_24	3554_24	heart rate	Weighted mode	3	0.019	0.009	0.172
ADIPOQ_3554_24	3554_24	heart rate	Simple mode	3	0.018	0.011	0.235
ADIPOQ_3554_24	3554_24	heart rate	MR Egger	3	0.018	0.033	0.674
ADIPOQ_3554_24	3554_24	infection	Weighted mode	3	-0.01	0.023	0.703
ADIPOQ_3554_24	3554_24	infection	Weighted median	3	-0.007	0.021	0.75
ADIPOQ_3554_24	3554_24	infection	Simple mode	3	-0.004	0.03	0.914
ADIPOQ_3554_24	3554_24	infection	Inverse variance weighted	3	-0.002	0.02	0.918
ADIPOQ_3554_24	3554_24	infection	debiased IVW	3	-0.002	0.02	0.918
ADIPOQ_3554_24	3554_24	infection	MR Egger	3	-0.004	0.09	0.97
ADIPOQ_3554_24	3554_24	inflammatory bowel disease	Inverse variance weighted	2	-0.011	0.056	0.848
ADIPOQ_3554_24	3554_24	inflammatory bowel disease	debiased IVW	2	-0.011	0.057	0.848
ADIPOQ_3554_24	3554_24	ischemic stroke	Inverse variance weighted	2	0.024	0.031	0.435
ADIPOQ_3554_24	3554_24	ischemic stroke	debiased IVW	2	0.024	0.031	0.435
ADIPOQ_3554_24	3554_24	LDL	Weighted mode	3	-0.007	0.006	0.393
ADIPOQ_3554_24	3554_24	LDL	Simple mode	3	0.011	0.012	0.462
ADIPOQ_3554_24	3554_24	LDL	debiased IVW	3	-0.002	0.006	0.754
ADIPOQ_3554_24	3554_24	LDL	MR Egger	3	-0.015	0.037	0.759
ADIPOQ_3554_24	3554_24	LDL	Inverse variance weighted	3	-0.002	0.006	0.773
ADIPOQ_3554_24	3554_24	LDL	Weighted median	3	-0.002	0.006	0.784
ADIPOQ_3554_24	3554_24	peripheral artery disease	debiased IVW	3	-0.028	0.042	0.508
ADIPOQ_3554_24	3554_24	peripheral artery disease	Inverse variance weighted	3	-0.028	0.043	0.518
ADIPOQ_3554_24	3554_24	peripheral artery disease	MR Egger	3	-0.13	0.239	0.684
ADIPOQ_3554_24	3554_24	peripheral artery disease	Weighted median	3	-0.019	0.049	0.7
ADIPOQ_3554_24	3554_24	peripheral artery disease	Simple mode	3	0.019	0.066	0.797
ADIPOQ_3554_24	3554_24	peripheral artery disease	Weighted mode	3	0.002	0.049	0.976
ADIPOQ_3554_24	3554_24	pneumonia	Simple mode	3	0.032	0.043	0.534
ADIPOQ_3554_24	3554_24	pneumonia	Weighted mode	3	-0.013	0.029	0.708
ADIPOQ_3554_24	3554_24	pneumonia	MR Egger	3	-0.035	0.13	0.835
ADIPOQ_3554_24	3554_24	pneumonia	Weighted median	3	0.002	0.029	0.949
ADIPOQ_3554_24	3554_24	pneumonia	Inverse variance weighted	3	0	0.028	0.987
ADIPOQ_3554_24	3554_24	pneumonia	debiased IVW	3	0	0.028	0.987
ADIPOQ_3554_24	3554_24	prostate cancer	debiased IVW	2	-0.051	0.03	0.087
ADIPOQ_3554_24	3554_24	prostate cancer	Inverse variance weighted	2	-0.05	0.044	0.255
ADIPOQ_3554_24	3554_24	sepsis	Inverse variance weighted	3	-0.027	0.044	0.532
ADIPOQ_3554_24	3554_24	sepsis	debiased IVW	3	-0.028	0.044	0.532
ADIPOQ_3554_24	3554_24	sepsis	Weighted median	3	-0.026	0.047	0.579
ADIPOQ_3554_24	3554_24	sepsis	Simple mode	3	-0.033	0.061	0.642
ADIPOQ_3554_24	3554_24	sepsis	Weighted mode	3	-0.022	0.053	0.716
ADIPOQ_3554_24	3554_24	sepsis	MR Egger	3	-0.021	0.195	0.932
ADIPOQ_3554_24	3554_24	systolic blood pressure	Inverse variance weighted	2	-0.02	0.007	0.005
ADIPOQ_3554_24	3554_24	systolic blood pressure	debiased IVW	2	-0.02	0.007	0.005
ADIPOQ_3554_24	3554_24	triglycerides	Weighted median	3	-0.009	0.006	0.102
ADIPOQ_3554_24	3554_24	triglycerides	Inverse variance weighted	3	-0.008	0.005	0.122
ADIPOQ_3554_24	3554_24	triglycerides	debiased IVW	3	-0.008	0.005	0.123
ADIPOQ_3554_24	3554_24	triglycerides	Weighted mode	3	-0.011	0.006	0.209
ADIPOQ_3554_24	3554_24	triglycerides	Simple mode	3	-0.012	0.009	0.309
ADIPOQ_3554_24	3554_24	triglycerides	MR Egger	3	-0.002	0.025	0.947
ADIPOQ_3554_24	3554_24	type II diabetes	Inverse variance weighted	2	0.011	0.015	0.459
ADIPOQ_3554_24	3554_24	type II diabetes	debiased IVW	2	0.011	0.016	0.459
AFM_4763_31	4763_31	body mass index	Inverse variance weighted	2	-0.004	0.008	0.598
AFM_4763_31	4763_31	body mass index	debiased IVW	2	-0.004	0.008	0.598
AFM_4763_31	4763_31	breast cancer	Wald ratio	1	-0.008	0.026	0.756
AFM_4763_31	4763_31	breast cancer	debiased IVW	1	-0.008	0.026	0.756
AFM_4763_31	4763_31	coronary artery disease	debiased IVW	2	-0.027	0.021	0.198
AFM_4763_31	4763_31	coronary artery disease	Inverse variance weighted	2	-0.027	0.022	0.209
AFM_4763_31	4763_31	diastolic blood pressure	debiased IVW	2	-0.001	0.007	0.894
AFM_4763_31	4763_31	diastolic blood pressure	Inverse variance weighted	2	-0.001	0.019	0.962
AFM_4763_31	4763_31	estimated glomerular filtration rate	debiased IVW	2	-0.005	0.005	0.277
AFM_4763_31	4763_31	estimated glomerular filtration rate	Inverse variance weighted	2	-0.005	0.008	0.498
AFM_4763_31	4763_31	HDL	Inverse variance weighted	2	0.002	0.006	0.758
AFM_4763_31	4763_31	HDL	debiased IVW	2	0.002	0.006	0.758
AFM_4763_31	4763_31	heart failure	debiased IVW	2	0.09	0.035	0.01
AFM_4763_31	4763_31	heart failure	Inverse variance weighted	2	0.09	0.049	0.068
AFM_4763_31	4763_31	heart rate	Inverse variance weighted	2	0.001	0.008	0.857
AFM_4763_31	4763_31	heart rate	debiased IVW	2	0.001	0.008	0.857
AFM_4763_31	4763_31	infection	Inverse variance weighted	2	0.001	0.022	0.969
AFM_4763_31	4763_31	infection	debiased IVW	2	0.001	0.022	0.969
AFM_4763_31	4763_31	ischemic stroke	Inverse variance weighted	2	-0.022	0.031	0.486
AFM_4763_31	4763_31	ischemic stroke	debiased IVW	2	-0.022	0.032	0.486
AFM_4763_31	4763_31	LDL	debiased IVW	2	0.005	0.006	0.39
AFM_4763_31	4763_31	LDL	Inverse variance weighted	2	0.005	0.015	0.725
AFM_4763_31	4763_31	peripheral artery disease	Inverse variance weighted	2	0.002	0.041	0.953
AFM_4763_31	4763_31	peripheral artery disease	debiased IVW	2	0.002	0.041	0.953
AFM_4763_31	4763_31	pneumonia	Inverse variance weighted	2	0.003	0.032	0.921
AFM_4763_31	4763_31	pneumonia	debiased IVW	2	0.003	0.032	0.921
AFM_4763_31	4763_31	prostate cancer	Wald ratio	1	0.032	0.032	0.307
AFM_4763_31	4763_31	prostate cancer	debiased IVW	1	0.032	0.032	0.309
AFM_4763_31	4763_31	sepsis	Inverse variance weighted	2	-0.044	0.049	0.369
AFM_4763_31	4763_31	sepsis	debiased IVW	2	-0.044	0.049	0.37
AFM_4763_31	4763_31	systolic blood pressure	debiased IVW	2	0.007	0.007	0.276
AFM_4763_31	4763_31	systolic blood pressure	Inverse variance weighted	2	0.007	0.023	0.759
AFM_4763_31	4763_31	triglycerides	Inverse variance weighted	2	0.001	0.006	0.801
AFM_4763_31	4763_31	triglycerides	debiased IVW	2	0.001	0.006	0.801
AFM_4763_31	4763_31	type II diabetes	Inverse variance weighted	2	-0.01	0.016	0.542
AFM_4763_31	4763_31	type II diabetes	debiased IVW	2	-0.01	0.016	0.542
AGER_4125_52	4125_52	breast cancer	Wald ratio	1	0.007	0.015	0.648
AGER_4125_52	4125_52	breast cancer	debiased IVW	1	0.007	0.015	0.648
AGER_4125_52	4125_52	coronary artery disease	Wald ratio	1	-0.017	0.016	0.288
AGER_4125_52	4125_52	coronary artery disease	debiased IVW	1	-0.017	0.016	0.288
AGER_4125_52	4125_52	diastolic blood pressure	Wald ratio	1	0.004	0.005	0.36
AGER_4125_52	4125_52	diastolic blood pressure	debiased IVW	1	0.004	0.005	0.36
AGER_4125_52	4125_52	estimated glomerular filtration rate	Wald ratio	1	-0.029	0.003	7.86e-17
AGER_4125_52	4125_52	estimated glomerular filtration rate	debiased IVW	1	-0.029	0.004	4.41e-16
AGER_4125_52	4125_52	HDL	Wald ratio	1	-0.005	0.004	0.298
AGER_4125_52	4125_52	HDL	debiased IVW	1	-0.005	0.004	0.298
AGER_4125_52	4125_52	heart failure	Wald ratio	1	-0.008	0.025	0.762
AGER_4125_52	4125_52	heart failure	debiased IVW	1	-0.008	0.025	0.762
AGER_4125_52	4125_52	heart rate	Wald ratio	1	-0.006	0.005	0.242
AGER_4125_52	4125_52	heart rate	debiased IVW	1	-0.006	0.005	0.243
AGER_4125_52	4125_52	infection	Wald ratio	1	-0.02	0.013	0.108
AGER_4125_52	4125_52	infection	debiased IVW	1	-0.02	0.013	0.108
AGER_4125_52	4125_52	inflammatory bowel disease	Wald ratio	1	0.033	0.034	0.333
AGER_4125_52	4125_52	inflammatory bowel disease	debiased IVW	1	0.033	0.034	0.333
AGER_4125_52	4125_52	ischemic stroke	Wald ratio	1	0.009	0.029	0.77
AGER_4125_52	4125_52	ischemic stroke	debiased IVW	1	0.009	0.029	0.77
AGER_4125_52	4125_52	LDL	Wald ratio	1	-0.003	0.004	0.562
AGER_4125_52	4125_52	LDL	debiased IVW	1	-0.003	0.004	0.562
AGER_4125_52	4125_52	peripheral artery disease	Wald ratio	1	-0.035	0.031	0.268
AGER_4125_52	4125_52	peripheral artery disease	debiased IVW	1	-0.035	0.031	0.269
AGER_4125_52	4125_52	pneumonia	Wald ratio	1	0.001	0.018	0.967
AGER_4125_52	4125_52	pneumonia	debiased IVW	1	0.001	0.018	0.967
AGER_4125_52	4125_52	prostate cancer	Wald ratio	1	0.047	0.018	0.008
AGER_4125_52	4125_52	prostate cancer	debiased IVW	1	0.047	0.018	0.008
AGER_4125_52	4125_52	sepsis	Wald ratio	1	-0.08	0.029	0.005
AGER_4125_52	4125_52	sepsis	debiased IVW	1	-0.08	0.029	0.006
AGER_4125_52	4125_52	systolic blood pressure	Wald ratio	1	-0.002	0.005	0.683
AGER_4125_52	4125_52	systolic blood pressure	debiased IVW	1	-0.002	0.005	0.683
AGER_4125_52	4125_52	triglycerides	Wald ratio	1	0.011	0.004	0.013
AGER_4125_52	4125_52	triglycerides	debiased IVW	1	0.011	0.004	0.013
AGER_4125_52	4125_52	type II diabetes	Wald ratio	1	-0.028	0.011	0.012
AGER_4125_52	4125_52	type II diabetes	debiased IVW	1	-0.028	0.011	0.012
AIF1_2849_49	2849_49	body mass index	Inverse variance weighted	2	-0.022	0.023	0.342
AIF1_2849_49	2849_49	body mass index	debiased IVW	2	-0.022	0.024	0.344
AIF1_2849_49	2849_49	coronary artery disease	Wald ratio	1	0.031	0.05	0.534
AIF1_2849_49	2849_49	coronary artery disease	debiased IVW	1	0.031	0.051	0.535
AIF1_2849_49	2849_49	diastolic blood pressure	Wald ratio	1	-0.006	0.014	0.683
AIF1_2849_49	2849_49	diastolic blood pressure	debiased IVW	1	-0.006	0.014	0.683
AIF1_2849_49	2849_49	estimated glomerular filtration rate	Wald ratio	1	0.005	0.01	0.657
AIF1_2849_49	2849_49	estimated glomerular filtration rate	debiased IVW	1	0.005	0.01	0.657
AIF1_2849_49	2849_49	HDL	Wald ratio	1	0.063	0.013	5.98e-07
AIF1_2849_49	2849_49	HDL	debiased IVW	1	0.064	0.014	2.47e-06
AIF1_2849_49	2849_49	heart failure	Wald ratio	1	0.051	0.068	0.455
AIF1_2849_49	2849_49	heart failure	debiased IVW	1	0.051	0.069	0.456
AIF1_2849_49	2849_49	heart rate	Wald ratio	1	0.022	0.018	0.223
AIF1_2849_49	2849_49	heart rate	debiased IVW	1	0.022	0.018	0.225
AIF1_2849_49	2849_49	infection	Wald ratio	1	-0.009	0.032	0.79
AIF1_2849_49	2849_49	infection	debiased IVW	1	-0.009	0.033	0.79
AIF1_2849_49	2849_49	inflammatory bowel disease	debiased IVW	2	1.018	0.128	1.47e-15
AIF1_2849_49	2849_49	inflammatory bowel disease	Inverse variance weighted	2	1.007	1.169	0.389
AIF1_2849_49	2849_49	ischemic stroke	Wald ratio	1	-0.036	0.072	0.612
AIF1_2849_49	2849_49	ischemic stroke	debiased IVW	1	-0.037	0.072	0.612
AIF1_2849_49	2849_49	LDL	Wald ratio	1	0.021	0.013	0.095
AIF1_2849_49	2849_49	LDL	debiased IVW	1	0.021	0.013	0.098
AIF1_2849_49	2849_49	peripheral artery disease	Wald ratio	1	-0.107	0.092	0.245
AIF1_2849_49	2849_49	peripheral artery disease	debiased IVW	1	-0.108	0.093	0.247
AIF1_2849_49	2849_49	pneumonia	Wald ratio	1	-0.011	0.045	0.801
AIF1_2849_49	2849_49	pneumonia	debiased IVW	1	-0.011	0.045	0.801
AIF1_2849_49	2849_49	sepsis	Wald ratio	1	-0.088	0.078	0.258
AIF1_2849_49	2849_49	sepsis	debiased IVW	1	-0.088	0.078	0.26
AIF1_2849_49	2849_49	systolic blood pressure	Wald ratio	1	-0.034	0.014	0.014
AIF1_2849_49	2849_49	systolic blood pressure	debiased IVW	1	-0.034	0.014	0.016
AIF1_2849_49	2849_49	triglycerides	Wald ratio	1	-0.011	0.013	0.393
AIF1_2849_49	2849_49	triglycerides	debiased IVW	1	-0.011	0.013	0.394
AIF1_2849_49	2849_49	type II diabetes	Wald ratio	1	-0.081	0.03	0.008
AIF1_2849_49	2849_49	type II diabetes	debiased IVW	1	-0.081	0.031	0.009
AKR7A2_4188_1	4188_1	body mass index	debiased IVW	2	-0.046	0.022	0.037
AKR7A2_4188_1	4188_1	body mass index	Inverse variance weighted	2	-0.045	0.04	0.266
AKR7A2_4188_1	4188_1	breast cancer	debiased IVW	2	0.048	0.036	0.18
AKR7A2_4188_1	4188_1	breast cancer	Inverse variance weighted	2	0.048	0.042	0.256
AKR7A2_4188_1	4188_1	coronary artery disease	Weighted median	3	-0.072	0.06	0.231
AKR7A2_4188_1	4188_1	coronary artery disease	Weighted mode	3	-0.084	0.063	0.314
AKR7A2_4188_1	4188_1	coronary artery disease	MR Egger	3	-0.43	0.272	0.36
AKR7A2_4188_1	4188_1	coronary artery disease	debiased IVW	3	-0.052	0.058	0.367
AKR7A2_4188_1	4188_1	coronary artery disease	Inverse variance weighted	3	-0.051	0.076	0.5
AKR7A2_4188_1	4188_1	coronary artery disease	Simple mode	3	-0.048	0.096	0.666
AKR7A2_4188_1	4188_1	diastolic blood pressure	MR Egger	3	-0.222	0.093	0.254
AKR7A2_4188_1	4188_1	diastolic blood pressure	Weighted median	3	-0.014	0.019	0.474
AKR7A2_4188_1	4188_1	diastolic blood pressure	Weighted mode	3	-0.015	0.018	0.494
AKR7A2_4188_1	4188_1	diastolic blood pressure	Simple mode	3	-0.009	0.025	0.757
AKR7A2_4188_1	4188_1	diastolic blood pressure	debiased IVW	3	0	0.018	0.986
AKR7A2_4188_1	4188_1	diastolic blood pressure	Inverse variance weighted	3	0	0.039	0.994
AKR7A2_4188_1	4188_1	estimated glomerular filtration rate	Inverse variance weighted	3	0.03	0.014	0.029
AKR7A2_4188_1	4188_1	estimated glomerular filtration rate	debiased IVW	3	0.031	0.015	0.033
AKR7A2_4188_1	4188_1	estimated glomerular filtration rate	Weighted median	3	0.028	0.015	0.073
AKR7A2_4188_1	4188_1	estimated glomerular filtration rate	Weighted mode	3	0.028	0.017	0.229
AKR7A2_4188_1	4188_1	estimated glomerular filtration rate	Simple mode	3	0.025	0.021	0.366
AKR7A2_4188_1	4188_1	estimated glomerular filtration rate	MR Egger	3	-0.043	0.061	0.612
AKR7A2_4188_1	4188_1	HDL	Weighted mode	3	-0.012	0.018	0.569
AKR7A2_4188_1	4188_1	HDL	Weighted median	3	-0.006	0.016	0.697
AKR7A2_4188_1	4188_1	HDL	Simple mode	3	0.008	0.031	0.814
AKR7A2_4188_1	4188_1	HDL	Inverse variance weighted	3	-0.003	0.015	0.857
AKR7A2_4188_1	4188_1	HDL	debiased IVW	3	-0.003	0.016	0.857
AKR7A2_4188_1	4188_1	HDL	MR Egger	3	0.001	0.086	0.992
AKR7A2_4188_1	4188_1	heart failure	Weighted mode	3	0.036	0.107	0.77
AKR7A2_4188_1	4188_1	heart failure	Inverse variance weighted	3	-0.016	0.088	0.86
AKR7A2_4188_1	4188_1	heart failure	debiased IVW	3	-0.016	0.09	0.86
AKR7A2_4188_1	4188_1	heart failure	Weighted median	3	0.016	0.095	0.869
AKR7A2_4188_1	4188_1	heart failure	MR Egger	3	-0.087	0.437	0.875
AKR7A2_4188_1	4188_1	heart failure	Simple mode	3	-0.001	0.14	0.993
AKR7A2_4188_1	4188_1	heart rate	Weighted median	3	0.045	0.023	0.051
AKR7A2_4188_1	4188_1	heart rate	Inverse variance weighted	3	0.038	0.022	0.076
AKR7A2_4188_1	4188_1	heart rate	debiased IVW	3	0.039	0.022	0.08
AKR7A2_4188_1	4188_1	heart rate	Weighted mode	3	0.046	0.024	0.196
AKR7A2_4188_1	4188_1	heart rate	Simple mode	3	0.043	0.032	0.313
AKR7A2_4188_1	4188_1	heart rate	MR Egger	3	0.147	0.097	0.372
AKR7A2_4188_1	4188_1	infection	MR Egger	3	0.229	0.248	0.525
AKR7A2_4188_1	4188_1	infection	Inverse variance weighted	3	0.018	0.053	0.742
AKR7A2_4188_1	4188_1	infection	debiased IVW	3	0.018	0.055	0.742
AKR7A2_4188_1	4188_1	infection	Weighted median	3	0.016	0.06	0.785
AKR7A2_4188_1	4188_1	infection	Simple mode	3	-0.017	0.081	0.849
AKR7A2_4188_1	4188_1	infection	Weighted mode	3	0.007	0.064	0.918
AKR7A2_4188_1	4188_1	inflammatory bowel disease	Wald ratio	1	1.945	2.061	0.345
AKR7A2_4188_1	4188_1	inflammatory bowel disease	debiased IVW	1	-1.102	2.329	0.636
AKR7A2_4188_1	4188_1	ischemic stroke	Weighted mode	3	-0.151	0.092	0.243
AKR7A2_4188_1	4188_1	ischemic stroke	debiased IVW	3	-0.068	0.081	0.401
AKR7A2_4188_1	4188_1	ischemic stroke	Simple mode	3	0.201	0.214	0.447
AKR7A2_4188_1	4188_1	ischemic stroke	Weighted median	3	-0.061	0.085	0.474
AKR7A2_4188_1	4188_1	ischemic stroke	Inverse variance weighted	3	-0.066	0.106	0.533
AKR7A2_4188_1	4188_1	ischemic stroke	MR Egger	3	-0.272	0.643	0.745
AKR7A2_4188_1	4188_1	LDL	Inverse variance weighted	3	-0.02	0.015	0.19
AKR7A2_4188_1	4188_1	LDL	debiased IVW	3	-0.021	0.016	0.194
AKR7A2_4188_1	4188_1	LDL	Weighted median	3	-0.02	0.017	0.222
AKR7A2_4188_1	4188_1	LDL	Simple mode	3	-0.029	0.022	0.32
AKR7A2_4188_1	4188_1	LDL	Weighted mode	3	-0.023	0.019	0.356
AKR7A2_4188_1	4188_1	LDL	MR Egger	3	0.013	0.069	0.879
AKR7A2_4188_1	4188_1	peripheral artery disease	Inverse variance weighted	3	0.141	0.113	0.212
AKR7A2_4188_1	4188_1	peripheral artery disease	debiased IVW	3	0.145	0.117	0.215
AKR7A2_4188_1	4188_1	peripheral artery disease	Weighted median	3	0.128	0.122	0.292
AKR7A2_4188_1	4188_1	peripheral artery disease	Simple mode	3	0.263	0.197	0.315
AKR7A2_4188_1	4188_1	peripheral artery disease	Weighted mode	3	0.083	0.136	0.604
AKR7A2_4188_1	4188_1	peripheral artery disease	MR Egger	3	0.134	0.532	0.843
AKR7A2_4188_1	4188_1	pneumonia	MR Egger	3	-0.477	0.37	0.42
AKR7A2_4188_1	4188_1	pneumonia	Weighted mode	3	-0.048	0.082	0.62
AKR7A2_4188_1	4188_1	pneumonia	Weighted median	3	-0.033	0.08	0.682
AKR7A2_4188_1	4188_1	pneumonia	Simple mode	3	0.039	0.163	0.831
AKR7A2_4188_1	4188_1	pneumonia	debiased IVW	3	-0.011	0.078	0.883
AKR7A2_4188_1	4188_1	pneumonia	Inverse variance weighted	3	-0.011	0.092	0.903
AKR7A2_4188_1	4188_1	prostate cancer	Inverse variance weighted	2	-0.099	0.046	0.031
AKR7A2_4188_1	4188_1	prostate cancer	debiased IVW	2	-0.099	0.046	0.032
AKR7A2_4188_1	4188_1	sepsis	Weighted median	3	-0.178	0.134	0.184
AKR7A2_4188_1	4188_1	sepsis	Weighted mode	3	-0.235	0.141	0.237
AKR7A2_4188_1	4188_1	sepsis	debiased IVW	3	-0.124	0.124	0.319
AKR7A2_4188_1	4188_1	sepsis	Inverse variance weighted	3	-0.121	0.184	0.513
AKR7A2_4188_1	4188_1	sepsis	Simple mode	3	-0.054	0.344	0.89
AKR7A2_4188_1	4188_1	sepsis	MR Egger	3	-0.053	1.194	0.972
AKR7A2_4188_1	4188_1	systolic blood pressure	MR Egger	3	-0.221	0.094	0.257
AKR7A2_4188_1	4188_1	systolic blood pressure	Weighted median	3	-0.014	0.019	0.453
AKR7A2_4188_1	4188_1	systolic blood pressure	Weighted mode	3	-0.016	0.018	0.467
AKR7A2_4188_1	4188_1	systolic blood pressure	Simple mode	3	-0.009	0.023	0.744
AKR7A2_4188_1	4188_1	systolic blood pressure	debiased IVW	3	0	0.017	0.998
AKR7A2_4188_1	4188_1	systolic blood pressure	Inverse variance weighted	3	0	0.039	0.999
AKR7A2_4188_1	4188_1	triglycerides	MR Egger	3	0.069	0.085	0.566
AKR7A2_4188_1	4188_1	triglycerides	Simple mode	3	-0.017	0.03	0.627
AKR7A2_4188_1	4188_1	triglycerides	Weighted mode	3	0.008	0.017	0.688
AKR7A2_4188_1	4188_1	triglycerides	Weighted median	3	0.003	0.016	0.871
AKR7A2_4188_1	4188_1	triglycerides	debiased IVW	3	0	0.016	0.975
AKR7A2_4188_1	4188_1	triglycerides	Inverse variance weighted	3	0	0.017	0.978
AKR7A2_4188_1	4188_1	type II diabetes	Simple mode	3	-0.13	0.112	0.365
AKR7A2_4188_1	4188_1	type II diabetes	Weighted mode	3	0.048	0.049	0.436
AKR7A2_4188_1	4188_1	type II diabetes	MR Egger	3	0.177	0.323	0.681
AKR7A2_4188_1	4188_1	type II diabetes	Weighted median	3	0.013	0.046	0.774
AKR7A2_4188_1	4188_1	type II diabetes	debiased IVW	3	0.009	0.042	0.836
AKR7A2_4188_1	4188_1	type II diabetes	Inverse variance weighted	3	0.008	0.057	0.883
ANGPT2_2602_2	2602_2	body mass index	Wald ratio	1	0.017	0.015	0.247
ANGPT2_2602_2	2602_2	body mass index	debiased IVW	1	0.017	0.015	0.248
ANGPT2_2602_2	2602_2	breast cancer	Wald ratio	1	-0.009	0.041	0.829
ANGPT2_2602_2	2602_2	breast cancer	debiased IVW	1	-0.009	0.041	0.829
ANGPT2_2602_2	2602_2	coronary artery disease	Wald ratio	1	0.031	0.042	0.454
ANGPT2_2602_2	2602_2	coronary artery disease	debiased IVW	1	0.032	0.042	0.455
ANGPT2_2602_2	2602_2	diastolic blood pressure	Wald ratio	1	0.017	0.013	0.189
ANGPT2_2602_2	2602_2	diastolic blood pressure	debiased IVW	1	0.017	0.013	0.191
ANGPT2_2602_2	2602_2	estimated glomerular filtration rate	Wald ratio	1	0.02	0.01	0.046
ANGPT2_2602_2	2602_2	estimated glomerular filtration rate	debiased IVW	1	0.02	0.01	0.048
ANGPT2_2602_2	2602_2	HDL	Wald ratio	1	-0.006	0.011	0.618
ANGPT2_2602_2	2602_2	HDL	debiased IVW	1	-0.006	0.011	0.618
ANGPT2_2602_2	2602_2	heart failure	Wald ratio	1	0.067	0.063	0.289
ANGPT2_2602_2	2602_2	heart failure	debiased IVW	1	0.067	0.063	0.29
ANGPT2_2602_2	2602_2	heart rate	Wald ratio	1	0.021	0.016	0.202
ANGPT2_2602_2	2602_2	heart rate	debiased IVW	1	0.021	0.016	0.203
ANGPT2_2602_2	2602_2	infection	Wald ratio	1	-0.025	0.037	0.504
ANGPT2_2602_2	2602_2	infection	debiased IVW	1	-0.025	0.037	0.505
ANGPT2_2602_2	2602_2	inflammatory bowel disease	Wald ratio	1	0.108	0.173	0.534
ANGPT2_2602_2	2602_2	inflammatory bowel disease	debiased IVW	1	0.11	0.177	0.536
ANGPT2_2602_2	2602_2	ischemic stroke	Wald ratio	1	-0.112	0.057	0.05
ANGPT2_2602_2	2602_2	ischemic stroke	debiased IVW	1	-0.113	0.058	0.052
ANGPT2_2602_2	2602_2	LDL	Wald ratio	1	-0.009	0.011	0.412
ANGPT2_2602_2	2602_2	LDL	debiased IVW	1	-0.009	0.011	0.412
ANGPT2_2602_2	2602_2	peripheral artery disease	Wald ratio	1	-0.173	0.089	0.051
ANGPT2_2602_2	2602_2	peripheral artery disease	debiased IVW	1	-0.174	0.09	0.053
ANGPT2_2602_2	2602_2	pneumonia	Wald ratio	1	0.019	0.052	0.719
ANGPT2_2602_2	2602_2	pneumonia	debiased IVW	1	0.019	0.053	0.719
ANGPT2_2602_2	2602_2	prostate cancer	Wald ratio	1	0	0.054	0.997
ANGPT2_2602_2	2602_2	prostate cancer	debiased IVW	1	0	0.054	0.997
ANGPT2_2602_2	2602_2	sepsis	Wald ratio	1	-0.059	0.085	0.482
ANGPT2_2602_2	2602_2	sepsis	debiased IVW	1	-0.06	0.085	0.483
ANGPT2_2602_2	2602_2	systolic blood pressure	Wald ratio	1	0.013	0.012	0.305
ANGPT2_2602_2	2602_2	systolic blood pressure	debiased IVW	1	0.013	0.013	0.307
ANGPT2_2602_2	2602_2	triglycerides	Wald ratio	1	0.006	0.011	0.569
ANGPT2_2602_2	2602_2	triglycerides	debiased IVW	1	0.006	0.011	0.57
ANGPT2_2602_2	2602_2	type II diabetes	Wald ratio	1	0.032	0.03	0.282
ANGPT2_2602_2	2602_2	type II diabetes	debiased IVW	1	0.032	0.03	0.283
APOE_2938_55	2938_55	coronary artery disease	Wald ratio	1	-0.129	0.033	0.000107
APOE_2938_55	2938_55	coronary artery disease	debiased IVW	1	-0.129	0.034	0.000137
APOE_2938_55	2938_55	estimated glomerular filtration rate	Wald ratio	1	0.006	0.009	0.453
APOE_2938_55	2938_55	estimated glomerular filtration rate	debiased IVW	1	0.006	0.009	0.454
APOE_2938_55	2938_55	HDL	Wald ratio	1	0.165	0.011	9.79e-47
APOE_2938_55	2938_55	HDL	debiased IVW	1	0.165	0.014	3.42e-33
APOE_2938_55	2938_55	heart failure	Wald ratio	1	-0.127	0.055	0.021
APOE_2938_55	2938_55	heart failure	debiased IVW	1	-0.127	0.055	0.021
APOE_2938_55	2938_55	heart rate	Wald ratio	1	0.026	0.013	0.04
APOE_2938_55	2938_55	heart rate	debiased IVW	1	0.026	0.013	0.041
APOE_2938_55	2938_55	infection	Wald ratio	1	-0.005	0.028	0.851
APOE_2938_55	2938_55	infection	debiased IVW	1	-0.005	0.028	0.851
APOE_2938_55	2938_55	ischemic stroke	Wald ratio	1	0.012	0.06	0.848
APOE_2938_55	2938_55	ischemic stroke	debiased IVW	1	0.012	0.06	0.848
APOE_2938_55	2938_55	LDL	Wald ratio	1	-0.102	0.012	8.1e-18
APOE_2938_55	2938_55	LDL	debiased IVW	1	-0.102	0.013	1.22e-15
APOE_2938_55	2938_55	pneumonia	Wald ratio	1	0.009	0.04	0.822
APOE_2938_55	2938_55	pneumonia	debiased IVW	1	0.009	0.04	0.822
APOE_2938_55	2938_55	sepsis	Wald ratio	1	-0.031	0.065	0.631
APOE_2938_55	2938_55	sepsis	debiased IVW	1	-0.031	0.065	0.631
APOE_2938_55	2938_55	triglycerides	Wald ratio	1	-0.081	0.012	2.05e-12
APOE_2938_55	2938_55	triglycerides	debiased IVW	1	-0.081	0.012	2.17e-11
APOE_2938_55	2938_55	type II diabetes	Wald ratio	1	-0.036	0.023	0.115
APOE_2938_55	2938_55	type II diabetes	debiased IVW	1	-0.036	0.023	0.116
CA6_3352_80	3352_80	body mass index	debiased IVW	3	0.005	0.003	0.136
CA6_3352_80	3352_80	body mass index	Weighted median	3	0.005	0.003	0.146
CA6_3352_80	3352_80	body mass index	Inverse variance weighted	3	0.005	0.004	0.223
CA6_3352_80	3352_80	body mass index	Weighted mode	3	0.005	0.004	0.293
CA6_3352_80	3352_80	body mass index	MR Egger	3	0.011	0.01	0.48
CA6_3352_80	3352_80	body mass index	Simple mode	3	-0.001	0.006	0.892
CA6_3352_80	3352_80	breast cancer	Wald ratio	1	-0.001	0.01	0.911
CA6_3352_80	3352_80	breast cancer	debiased IVW	1	-0.001	0.01	0.911
CA6_3352_80	3352_80	coronary artery disease	Simple mode	3	-0.033	0.021	0.262
CA6_3352_80	3352_80	coronary artery disease	MR Egger	3	0.034	0.018	0.306
CA6_3352_80	3352_80	coronary artery disease	debiased IVW	3	-0.005	0.008	0.559
CA6_3352_80	3352_80	coronary artery disease	Weighted median	3	-0.004	0.008	0.59
CA6_3352_80	3352_80	coronary artery disease	Weighted mode	3	-0.003	0.009	0.738
CA6_3352_80	3352_80	coronary artery disease	Inverse variance weighted	3	-0.005	0.015	0.751
CA6_3352_80	3352_80	diastolic blood pressure	Inverse variance weighted	3	-0.004	0.003	0.116
CA6_3352_80	3352_80	diastolic blood pressure	debiased IVW	3	-0.004	0.003	0.116
CA6_3352_80	3352_80	diastolic blood pressure	Weighted median	3	-0.004	0.003	0.122
CA6_3352_80	3352_80	diastolic blood pressure	Weighted mode	3	-0.004	0.003	0.246
CA6_3352_80	3352_80	diastolic blood pressure	MR Egger	3	-0.009	0.006	0.36
CA6_3352_80	3352_80	diastolic blood pressure	Simple mode	3	-0.001	0.006	0.89
CA6_3352_80	3352_80	estimated glomerular filtration rate	Simple mode	3	0.006	0.005	0.31
CA6_3352_80	3352_80	estimated glomerular filtration rate	MR Egger	3	-0.006	0.004	0.376
CA6_3352_80	3352_80	estimated glomerular filtration rate	Weighted mode	3	-0.001	0.002	0.693
CA6_3352_80	3352_80	estimated glomerular filtration rate	Weighted median	3	-0.001	0.002	0.81
CA6_3352_80	3352_80	estimated glomerular filtration rate	debiased IVW	3	0	0.002	0.823
CA6_3352_80	3352_80	estimated glomerular filtration rate	Inverse variance weighted	3	0	0.002	0.841
CA6_3352_80	3352_80	HDL	Simple mode	3	-0.01	0.005	0.167
CA6_3352_80	3352_80	HDL	MR Egger	3	0.005	0.005	0.524
CA6_3352_80	3352_80	HDL	Weighted mode	3	0	0.002	0.894
CA6_3352_80	3352_80	HDL	Inverse variance weighted	3	0	0.002	0.938
CA6_3352_80	3352_80	HDL	debiased IVW	3	0	0.002	0.938
CA6_3352_80	3352_80	HDL	Weighted median	3	0	0.002	0.942
CA6_3352_80	3352_80	heart failure	Inverse variance weighted	3	0.027	0.013	0.044
CA6_3352_80	3352_80	heart failure	debiased IVW	3	0.027	0.013	0.044
CA6_3352_80	3352_80	heart failure	Weighted median	3	0.026	0.014	0.052
CA6_3352_80	3352_80	heart failure	Weighted mode	3	0.027	0.013	0.167
CA6_3352_80	3352_80	heart failure	MR Egger	3	0.035	0.038	0.524
CA6_3352_80	3352_80	heart failure	Simple mode	3	0.012	0.024	0.66
CA6_3352_80	3352_80	heart rate	Simple mode	3	0.024	0.011	0.163
CA6_3352_80	3352_80	heart rate	MR Egger	3	-0.016	0.007	0.256
CA6_3352_80	3352_80	heart rate	Weighted mode	3	-0.005	0.003	0.313
CA6_3352_80	3352_80	heart rate	Weighted median	3	-0.002	0.003	0.461
CA6_3352_80	3352_80	heart rate	debiased IVW	3	-0.002	0.003	0.471
CA6_3352_80	3352_80	heart rate	Inverse variance weighted	3	-0.002	0.005	0.658
CA6_3352_80	3352_80	infection	Simple mode	3	-0.011	0.015	0.561
CA6_3352_80	3352_80	infection	MR Egger	3	0.006	0.017	0.789
CA6_3352_80	3352_80	infection	Weighted median	3	-0.001	0.008	0.86
CA6_3352_80	3352_80	infection	Inverse variance weighted	3	-0.001	0.008	0.886
CA6_3352_80	3352_80	infection	debiased IVW	3	-0.001	0.008	0.886
CA6_3352_80	3352_80	infection	Weighted mode	3	-0.001	0.009	0.93
CA6_3352_80	3352_80	inflammatory bowel disease	Wald ratio	1	0.039	0.038	0.294
CA6_3352_80	3352_80	inflammatory bowel disease	debiased IVW	1	0.039	0.038	0.295
CA6_3352_80	3352_80	ischemic stroke	Simple mode	3	-0.053	0.027	0.187
CA6_3352_80	3352_80	ischemic stroke	MR Egger	3	0.018	0.026	0.62
CA6_3352_80	3352_80	ischemic stroke	Inverse variance weighted	3	-0.005	0.013	0.695
CA6_3352_80	3352_80	ischemic stroke	debiased IVW	3	-0.005	0.013	0.695
CA6_3352_80	3352_80	ischemic stroke	Weighted median	3	-0.005	0.013	0.701
CA6_3352_80	3352_80	ischemic stroke	Weighted mode	3	-0.002	0.013	0.882
CA6_3352_80	3352_80	LDL	Weighted median	3	-0.004	0.002	0.083
CA6_3352_80	3352_80	LDL	Inverse variance weighted	3	-0.004	0.002	0.088
CA6_3352_80	3352_80	LDL	debiased IVW	3	-0.004	0.002	0.088
CA6_3352_80	3352_80	LDL	Weighted mode	3	-0.004	0.002	0.216
CA6_3352_80	3352_80	LDL	MR Egger	3	-0.008	0.005	0.356
CA6_3352_80	3352_80	LDL	Simple mode	3	-0.002	0.004	0.761
CA6_3352_80	3352_80	peripheral artery disease	MR Egger	3	-0.029	0.037	0.575
CA6_3352_80	3352_80	peripheral artery disease	Weighted mode	3	-0.007	0.017	0.708
CA6_3352_80	3352_80	peripheral artery disease	Inverse variance weighted	3	-0.006	0.017	0.719
CA6_3352_80	3352_80	peripheral artery disease	debiased IVW	3	-0.006	0.017	0.719
CA6_3352_80	3352_80	peripheral artery disease	Weighted median	3	-0.006	0.018	0.72
CA6_3352_80	3352_80	peripheral artery disease	Simple mode	3	0.012	0.029	0.727
CA6_3352_80	3352_80	pneumonia	Weighted median	3	-0.01	0.012	0.372
CA6_3352_80	3352_80	pneumonia	MR Egger	3	-0.035	0.024	0.376
CA6_3352_80	3352_80	pneumonia	debiased IVW	3	-0.01	0.011	0.395
CA6_3352_80	3352_80	pneumonia	Inverse variance weighted	3	-0.01	0.012	0.412
CA6_3352_80	3352_80	pneumonia	Weighted mode	3	-0.011	0.012	0.449
CA6_3352_80	3352_80	pneumonia	Simple mode	3	0.005	0.023	0.855
CA6_3352_80	3352_80	prostate cancer	Wald ratio	1	0.023	0.012	0.057
CA6_3352_80	3352_80	prostate cancer	debiased IVW	1	0.023	0.012	0.057
CA6_3352_80	3352_80	sepsis	Simple mode	3	-0.047	0.036	0.32
CA6_3352_80	3352_80	sepsis	Inverse variance weighted	3	-0.013	0.018	0.466
CA6_3352_80	3352_80	sepsis	debiased IVW	3	-0.013	0.018	0.466
CA6_3352_80	3352_80	sepsis	Weighted median	3	-0.013	0.018	0.469
CA6_3352_80	3352_80	sepsis	Weighted mode	3	-0.011	0.019	0.628
CA6_3352_80	3352_80	sepsis	MR Egger	3	0.017	0.038	0.724
CA6_3352_80	3352_80	systolic blood pressure	MR Egger	3	-0.004	0.005	0.591
CA6_3352_80	3352_80	systolic blood pressure	Simple mode	3	0.002	0.005	0.734
CA6_3352_80	3352_80	systolic blood pressure	Weighted median	3	-0.001	0.003	0.76
CA6_3352_80	3352_80	systolic blood pressure	Inverse variance weighted	3	-0.001	0.003	0.761
CA6_3352_80	3352_80	systolic blood pressure	debiased IVW	3	-0.001	0.003	0.761
CA6_3352_80	3352_80	systolic blood pressure	Weighted mode	3	-0.001	0.003	0.774
CA6_3352_80	3352_80	triglycerides	Simple mode	3	0.008	0.005	0.288
CA6_3352_80	3352_80	triglycerides	MR Egger	3	-0.006	0.008	0.583
CA6_3352_80	3352_80	triglycerides	Weighted median	3	0.001	0.002	0.799
CA6_3352_80	3352_80	triglycerides	debiased IVW	3	0.001	0.002	0.821
CA6_3352_80	3352_80	triglycerides	Inverse variance weighted	3	0.001	0.004	0.884
CA6_3352_80	3352_80	triglycerides	Weighted mode	3	0	0.002	0.912
CA6_3352_80	3352_80	type II diabetes	Inverse variance weighted	3	-0.003	0.006	0.656
CA6_3352_80	3352_80	type II diabetes	debiased IVW	3	-0.003	0.006	0.656
CA6_3352_80	3352_80	type II diabetes	Weighted median	3	-0.003	0.006	0.681
CA6_3352_80	3352_80	type II diabetes	Weighted mode	3	-0.002	0.006	0.73
CA6_3352_80	3352_80	type II diabetes	Simple mode	3	-0.004	0.011	0.739
CA6_3352_80	3352_80	type II diabetes	MR Egger	3	0.002	0.013	0.904
CAPG_4968_50	4968_50	body mass index	Wald ratio	1	-0.019	0.008	0.023
CAPG_4968_50	4968_50	body mass index	debiased IVW	1	-0.019	0.008	0.023
CAPG_4968_50	4968_50	breast cancer	debiased IVW	2	0.062	0.024	0.009
CAPG_4968_50	4968_50	breast cancer	Inverse variance weighted	2	0.062	0.05	0.217
CAPG_4968_50	4968_50	coronary artery disease	Inverse variance weighted	3	-0.045	0.016	0.006
CAPG_4968_50	4968_50	coronary artery disease	debiased IVW	3	-0.045	0.016	0.006
CAPG_4968_50	4968_50	coronary artery disease	Weighted median	3	-0.045	0.016	0.006
CAPG_4968_50	4968_50	coronary artery disease	Weighted mode	3	-0.048	0.019	0.127
CAPG_4968_50	4968_50	coronary artery disease	MR Egger	3	-0.064	0.024	0.229
CAPG_4968_50	4968_50	coronary artery disease	Simple mode	3	-0.029	0.024	0.35
CAPG_4968_50	4968_50	diastolic blood pressure	MR Egger	3	0.005	0.009	0.663
CAPG_4968_50	4968_50	diastolic blood pressure	Weighted median	3	-0.001	0.005	0.896
CAPG_4968_50	4968_50	diastolic blood pressure	debiased IVW	3	0	0.005	0.92
CAPG_4968_50	4968_50	diastolic blood pressure	Simple mode	3	-0.001	0.007	0.926
CAPG_4968_50	4968_50	diastolic blood pressure	Inverse variance weighted	3	0	0.005	0.929
CAPG_4968_50	4968_50	diastolic blood pressure	Weighted mode	3	0	0.006	0.996
CAPG_4968_50	4968_50	estimated glomerular filtration rate	debiased IVW	3	0.009	0.004	0.016
CAPG_4968_50	4968_50	estimated glomerular filtration rate	Weighted median	3	0.008	0.004	0.022
CAPG_4968_50	4968_50	estimated glomerular filtration rate	Inverse variance weighted	3	0.009	0.004	0.024
CAPG_4968_50	4968_50	estimated glomerular filtration rate	Simple mode	3	0.009	0.005	0.181
CAPG_4968_50	4968_50	estimated glomerular filtration rate	Weighted mode	3	0.008	0.004	0.184
CAPG_4968_50	4968_50	estimated glomerular filtration rate	MR Egger	3	0.004	0.006	0.633
CAPG_4968_50	4968_50	HDL	debiased IVW	3	-0.015	0.004	0.000305
CAPG_4968_50	4968_50	HDL	Weighted median	3	-0.014	0.005	0.002
CAPG_4968_50	4968_50	HDL	Weighted mode	3	-0.01	0.006	0.246
CAPG_4968_50	4968_50	HDL	Inverse variance weighted	3	-0.015	0.013	0.251
CAPG_4968_50	4968_50	HDL	Simple mode	3	-0.002	0.013	0.88
CAPG_4968_50	4968_50	HDL	MR Egger	3	0	0.017	0.984
CAPG_4968_50	4968_50	heart failure	debiased IVW	3	-0.012	0.024	0.634
CAPG_4968_50	4968_50	heart failure	Weighted mode	3	-0.01	0.028	0.741
CAPG_4968_50	4968_50	heart failure	Weighted median	3	-0.008	0.025	0.747
CAPG_4968_50	4968_50	heart failure	Inverse variance weighted	3	-0.012	0.037	0.751
CAPG_4968_50	4968_50	heart failure	MR Egger	3	-0.029	0.073	0.762
CAPG_4968_50	4968_50	heart failure	Simple mode	3	0.007	0.03	0.845
CAPG_4968_50	4968_50	heart rate	MR Egger	3	0.019	0.009	0.274
CAPG_4968_50	4968_50	heart rate	Weighted median	3	0.005	0.006	0.401
CAPG_4968_50	4968_50	heart rate	Weighted mode	3	0.007	0.006	0.412
CAPG_4968_50	4968_50	heart rate	debiased IVW	3	0.005	0.006	0.443
CAPG_4968_50	4968_50	heart rate	Inverse variance weighted	3	0.005	0.01	0.639
CAPG_4968_50	4968_50	heart rate	Simple mode	3	-0.003	0.012	0.851
CAPG_4968_50	4968_50	infection	MR Egger	3	0.011	0.028	0.759
CAPG_4968_50	4968_50	infection	debiased IVW	3	0.004	0.014	0.771
CAPG_4968_50	4968_50	infection	Inverse variance weighted	3	0.004	0.014	0.781
CAPG_4968_50	4968_50	infection	Weighted mode	3	0.004	0.015	0.834
CAPG_4968_50	4968_50	infection	Weighted median	3	0.003	0.013	0.838
CAPG_4968_50	4968_50	infection	Simple mode	3	-0.004	0.017	0.848
CAPG_4968_50	4968_50	inflammatory bowel disease	Wald ratio	1	0.069	0.051	0.178
CAPG_4968_50	4968_50	inflammatory bowel disease	debiased IVW	1	0.069	0.052	0.179
CAPG_4968_50	4968_50	ischemic stroke	MR Egger	3	-0.04	0.033	0.441
CAPG_4968_50	4968_50	ischemic stroke	Weighted median	3	-0.015	0.022	0.49
CAPG_4968_50	4968_50	ischemic stroke	Inverse variance weighted	3	-0.014	0.022	0.518
CAPG_4968_50	4968_50	ischemic stroke	debiased IVW	3	-0.014	0.022	0.518
CAPG_4968_50	4968_50	ischemic stroke	Weighted mode	3	-0.018	0.023	0.521
CAPG_4968_50	4968_50	ischemic stroke	Simple mode	3	-0.008	0.031	0.823
CAPG_4968_50	4968_50	LDL	Weighted median	3	0.007	0.004	0.081
CAPG_4968_50	4968_50	LDL	debiased IVW	3	0.007	0.004	0.112
CAPG_4968_50	4968_50	LDL	Weighted mode	3	0.008	0.004	0.202
CAPG_4968_50	4968_50	LDL	MR Egger	3	0.016	0.006	0.245
CAPG_4968_50	4968_50	LDL	Inverse variance weighted	3	0.007	0.007	0.341
CAPG_4968_50	4968_50	LDL	Simple mode	3	0.004	0.006	0.532
CAPG_4968_50	4968_50	peripheral artery disease	MR Egger	3	-0.072	0.044	0.353
CAPG_4968_50	4968_50	peripheral artery disease	Weighted mode	3	-0.029	0.033	0.469
CAPG_4968_50	4968_50	peripheral artery disease	Weighted median	3	-0.022	0.031	0.474
CAPG_4968_50	4968_50	peripheral artery disease	debiased IVW	3	-0.021	0.03	0.484
CAPG_4968_50	4968_50	peripheral artery disease	Inverse variance weighted	3	-0.021	0.033	0.527
CAPG_4968_50	4968_50	peripheral artery disease	Simple mode	3	0.015	0.048	0.78
CAPG_4968_50	4968_50	pneumonia	Inverse variance weighted	3	-0.028	0.019	0.145
CAPG_4968_50	4968_50	pneumonia	debiased IVW	3	-0.028	0.019	0.146
CAPG_4968_50	4968_50	pneumonia	Weighted median	3	-0.028	0.02	0.152
CAPG_4968_50	4968_50	pneumonia	Weighted mode	3	-0.042	0.023	0.204
CAPG_4968_50	4968_50	pneumonia	Simple mode	3	-0.046	0.029	0.253
CAPG_4968_50	4968_50	pneumonia	MR Egger	3	-0.051	0.028	0.324
CAPG_4968_50	4968_50	prostate cancer	debiased IVW	2	0.043	0.03	0.155
CAPG_4968_50	4968_50	prostate cancer	Inverse variance weighted	2	0.043	0.057	0.45
CAPG_4968_50	4968_50	sepsis	MR Egger	3	-0.074	0.046	0.353
CAPG_4968_50	4968_50	sepsis	Weighted mode	3	-0.018	0.036	0.67
CAPG_4968_50	4968_50	sepsis	Weighted median	3	-0.012	0.033	0.709
CAPG_4968_50	4968_50	sepsis	debiased IVW	3	-0.009	0.031	0.776
CAPG_4968_50	4968_50	sepsis	Simple mode	3	0.012	0.051	0.84
CAPG_4968_50	4968_50	sepsis	Inverse variance weighted	3	-0.009	0.046	0.845
CAPG_4968_50	4968_50	systolic blood pressure	Simple mode	3	0.006	0.008	0.574
CAPG_4968_50	4968_50	systolic blood pressure	MR Egger	3	0.005	0.007	0.627
CAPG_4968_50	4968_50	systolic blood pressure	debiased IVW	3	-0.002	0.005	0.664
CAPG_4968_50	4968_50	systolic blood pressure	Weighted median	3	-0.002	0.005	0.683
CAPG_4968_50	4968_50	systolic blood pressure	Inverse variance weighted	3	-0.002	0.005	0.696
CAPG_4968_50	4968_50	systolic blood pressure	Weighted mode	3	0.001	0.006	0.916
CAPG_4968_50	4968_50	triglycerides	Inverse variance weighted	3	0.004	0.004	0.273
CAPG_4968_50	4968_50	triglycerides	debiased IVW	3	0.004	0.004	0.273
CAPG_4968_50	4968_50	triglycerides	Weighted median	3	0.004	0.004	0.275
CAPG_4968_50	4968_50	triglycerides	Weighted mode	3	0.005	0.004	0.398
CAPG_4968_50	4968_50	triglycerides	MR Egger	3	0.006	0.006	0.5
CAPG_4968_50	4968_50	triglycerides	Simple mode	3	0.003	0.005	0.587
CAPG_4968_50	4968_50	type II diabetes	Simple mode	3	0.009	0.015	0.632
CAPG_4968_50	4968_50	type II diabetes	Weighted median	3	0.005	0.012	0.673
CAPG_4968_50	4968_50	type II diabetes	Inverse variance weighted	3	0.004	0.011	0.695
CAPG_4968_50	4968_50	type II diabetes	debiased IVW	3	0.004	0.011	0.695
CAPG_4968_50	4968_50	type II diabetes	Weighted mode	3	0.004	0.012	0.761
CAPG_4968_50	4968_50	type II diabetes	MR Egger	3	-0.004	0.017	0.867
CCL15_18289_16	18289_16	body mass index	Wald ratio	1	-0.002	0.002	0.405
CCL15_18289_16	18289_16	body mass index	debiased IVW	1	-0.002	0.002	0.405
CCL15_18289_16	18289_16	breast cancer	Inverse variance weighted	2	-0.005	0.005	0.335
CCL15_18289_16	18289_16	breast cancer	debiased IVW	2	-0.005	0.005	0.335
CCL15_18289_16	18289_16	coronary artery disease	Simple mode	3	-0.017	0.015	0.364
CCL15_18289_16	18289_16	coronary artery disease	MR Egger	3	-0.003	0.009	0.819
CCL15_18289_16	18289_16	coronary artery disease	Weighted mode	3	0	0.005	0.949
CCL15_18289_16	18289_16	coronary artery disease	Weighted median	3	0	0.005	0.985
CCL15_18289_16	18289_16	coronary artery disease	debiased IVW	3	0	0.005	0.987
CCL15_18289_16	18289_16	coronary artery disease	Inverse variance weighted	3	0	0.006	0.989
CCL15_18289_16	18289_16	diastolic blood pressure	Inverse variance weighted	3	-0.002	0.002	0.362
CCL15_18289_16	18289_16	diastolic blood pressure	debiased IVW	3	-0.002	0.002	0.362
CCL15_18289_16	18289_16	diastolic blood pressure	Weighted median	3	-0.002	0.002	0.364
CCL15_18289_16	18289_16	diastolic blood pressure	Simple mode	3	-0.005	0.005	0.42
CCL15_18289_16	18289_16	diastolic blood pressure	Weighted mode	3	-0.001	0.002	0.488
CCL15_18289_16	18289_16	diastolic blood pressure	MR Egger	3	-0.002	0.002	0.5
CCL15_18289_16	18289_16	estimated glomerular filtration rate	Weighted median	3	-0.001	0.001	0.446
CCL15_18289_16	18289_16	estimated glomerular filtration rate	Inverse variance weighted	3	-0.001	0.001	0.45
CCL15_18289_16	18289_16	estimated glomerular filtration rate	debiased IVW	3	-0.001	0.001	0.45
CCL15_18289_16	18289_16	estimated glomerular filtration rate	Weighted mode	3	-0.001	0.001	0.544
CCL15_18289_16	18289_16	estimated glomerular filtration rate	MR Egger	3	-0.001	0.002	0.549
CCL15_18289_16	18289_16	estimated glomerular filtration rate	Simple mode	3	0	0.003	0.986
CCL15_18289_16	18289_16	HDL	Simple mode	3	-0.01	0.005	0.197
CCL15_18289_16	18289_16	HDL	Weighted median	3	-0.002	0.001	0.238
CCL15_18289_16	18289_16	HDL	Inverse variance weighted	3	-0.002	0.002	0.244
CCL15_18289_16	18289_16	HDL	debiased IVW	3	-0.002	0.002	0.244
CCL15_18289_16	18289_16	HDL	Weighted mode	3	-0.002	0.001	0.408
CCL15_18289_16	18289_16	HDL	MR Egger	3	-0.001	0.002	0.605
CCL15_18289_16	18289_16	heart failure	debiased IVW	3	-0.009	0.009	0.33
CCL15_18289_16	18289_16	heart failure	Weighted median	3	-0.008	0.009	0.347
CCL15_18289_16	18289_16	heart failure	Weighted mode	3	-0.009	0.009	0.398
CCL15_18289_16	18289_16	heart failure	Inverse variance weighted	3	-0.009	0.011	0.444
CCL15_18289_16	18289_16	heart failure	Simple mode	3	0.023	0.029	0.519
CCL15_18289_16	18289_16	heart failure	MR Egger	3	-0.005	0.018	0.836
CCL15_18289_16	18289_16	heart rate	Weighted median	3	0.003	0.002	0.098
CCL15_18289_16	18289_16	heart rate	debiased IVW	3	0.003	0.002	0.118
CCL15_18289_16	18289_16	heart rate	Inverse variance weighted	3	0.003	0.003	0.209
CCL15_18289_16	18289_16	heart rate	Weighted mode	3	0.003	0.002	0.236
CCL15_18289_16	18289_16	heart rate	MR Egger	3	0.005	0.002	0.277
CCL15_18289_16	18289_16	heart rate	Simple mode	3	0.006	0.006	0.391
CCL15_18289_16	18289_16	infection	Weighted median	3	0.003	0.005	0.451
CCL15_18289_16	18289_16	infection	MR Egger	3	0.006	0.006	0.476
CCL15_18289_16	18289_16	infection	Inverse variance weighted	3	0.003	0.005	0.486
CCL15_18289_16	18289_16	infection	debiased IVW	3	0.003	0.005	0.486
CCL15_18289_16	18289_16	infection	Weighted mode	3	0.003	0.005	0.531
CCL15_18289_16	18289_16	infection	Simple mode	3	0.009	0.014	0.588
CCL15_18289_16	18289_16	inflammatory bowel disease	Inverse variance weighted	2	-0.003	0.02	0.893
CCL15_18289_16	18289_16	inflammatory bowel disease	debiased IVW	2	-0.003	0.02	0.893
CCL15_18289_16	18289_16	ischemic stroke	Inverse variance weighted	3	0.013	0.008	0.113
CCL15_18289_16	18289_16	ischemic stroke	debiased IVW	3	0.013	0.008	0.113
CCL15_18289_16	18289_16	ischemic stroke	Weighted median	3	0.012	0.008	0.131
CCL15_18289_16	18289_16	ischemic stroke	Weighted mode	3	0.012	0.008	0.266
CCL15_18289_16	18289_16	ischemic stroke	Simple mode	3	0.024	0.027	0.466
CCL15_18289_16	18289_16	ischemic stroke	MR Egger	3	0.006	0.009	0.638
CCL15_18289_16	18289_16	LDL	debiased IVW	3	0.003	0.002	0.067
CCL15_18289_16	18289_16	LDL	Weighted median	3	0.003	0.002	0.076
CCL15_18289_16	18289_16	LDL	Inverse variance weighted	3	0.003	0.002	0.106
CCL15_18289_16	18289_16	LDL	Simple mode	3	0.013	0.008	0.232
CCL15_18289_16	18289_16	LDL	Weighted mode	3	0.003	0.002	0.243
CCL15_18289_16	18289_16	LDL	MR Egger	3	0.002	0.002	0.564
CCL15_18289_16	18289_16	peripheral artery disease	Weighted median	3	0.014	0.011	0.22
CCL15_18289_16	18289_16	peripheral artery disease	Inverse variance weighted	3	0.014	0.011	0.222
CCL15_18289_16	18289_16	peripheral artery disease	debiased IVW	3	0.014	0.011	0.222
CCL15_18289_16	18289_16	peripheral artery disease	Weighted mode	3	0.012	0.012	0.395
CCL15_18289_16	18289_16	peripheral artery disease	MR Egger	3	0.015	0.014	0.492
CCL15_18289_16	18289_16	peripheral artery disease	Simple mode	3	0.017	0.039	0.714
CCL15_18289_16	18289_16	pneumonia	Inverse variance weighted	3	0.006	0.007	0.357
CCL15_18289_16	18289_16	pneumonia	debiased IVW	3	0.006	0.007	0.357
CCL15_18289_16	18289_16	pneumonia	Weighted median	3	0.006	0.007	0.37
CCL15_18289_16	18289_16	pneumonia	Weighted mode	3	0.006	0.007	0.5
CCL15_18289_16	18289_16	pneumonia	Simple mode	3	0.016	0.021	0.528
CCL15_18289_16	18289_16	pneumonia	MR Egger	3	0.007	0.008	0.533
CCL15_18289_16	18289_16	prostate cancer	Inverse variance weighted	2	0.006	0.007	0.383
CCL15_18289_16	18289_16	prostate cancer	debiased IVW	2	0.006	0.007	0.383
CCL15_18289_16	18289_16	sepsis	debiased IVW	3	0.016	0.011	0.155
CCL15_18289_16	18289_16	sepsis	Weighted median	3	0.013	0.011	0.223
CCL15_18289_16	18289_16	sepsis	Weighted mode	3	0.013	0.011	0.38
CCL15_18289_16	18289_16	sepsis	Inverse variance weighted	3	0.016	0.018	0.384
CCL15_18289_16	18289_16	sepsis	Simple mode	3	0.068	0.087	0.516
CCL15_18289_16	18289_16	sepsis	MR Egger	3	0.01	0.029	0.792
CCL15_18289_16	18289_16	systolic blood pressure	Inverse variance weighted	3	-0.001	0.002	0.471
CCL15_18289_16	18289_16	systolic blood pressure	debiased IVW	3	-0.001	0.002	0.471
CCL15_18289_16	18289_16	systolic blood pressure	Weighted median	3	-0.001	0.002	0.49
CCL15_18289_16	18289_16	systolic blood pressure	Weighted mode	3	-0.001	0.002	0.644
CCL15_18289_16	18289_16	systolic blood pressure	MR Egger	3	-0.001	0.002	0.735
CCL15_18289_16	18289_16	systolic blood pressure	Simple mode	3	-0.001	0.006	0.934
CCL15_18289_16	18289_16	triglycerides	Inverse variance weighted	3	0.001	0.002	0.34
CCL15_18289_16	18289_16	triglycerides	debiased IVW	3	0.001	0.002	0.34
CCL15_18289_16	18289_16	triglycerides	Weighted median	3	0.001	0.002	0.362
CCL15_18289_16	18289_16	triglycerides	Weighted mode	3	0.001	0.001	0.45
CCL15_18289_16	18289_16	triglycerides	MR Egger	3	0.001	0.002	0.736
CCL15_18289_16	18289_16	triglycerides	Simple mode	3	0.001	0.004	0.8
CCL15_18289_16	18289_16	type II diabetes	MR Egger	3	-0.005	0.005	0.486
CCL15_18289_16	18289_16	type II diabetes	debiased IVW	3	0.001	0.004	0.745
CCL15_18289_16	18289_16	type II diabetes	Weighted median	3	0.001	0.004	0.831
CCL15_18289_16	18289_16	type II diabetes	Weighted mode	3	0.001	0.004	0.843
CCL15_18289_16	18289_16	type II diabetes	Inverse variance weighted	3	0.001	0.007	0.853
CCL15_18289_16	18289_16	type II diabetes	Simple mode	3	-0.002	0.013	0.914
CCL17_3519_3	3519_3	body mass index	debiased IVW	2	-0.019	0.007	0.008
CCL17_3519_3	3519_3	body mass index	Inverse variance weighted	2	-0.018	0.009	0.041
CCL17_3519_3	3519_3	breast cancer	Wald ratio	1	0	0.045	0.999
CCL17_3519_3	3519_3	breast cancer	debiased IVW	1	0	0.045	0.999
CCL17_3519_3	3519_3	coronary artery disease	debiased IVW	2	-0.055	0.019	0.004
CCL17_3519_3	3519_3	coronary artery disease	Inverse variance weighted	2	-0.055	0.034	0.101
CCL17_3519_3	3519_3	diastolic blood pressure	debiased IVW	2	-0.006	0.006	0.368
CCL17_3519_3	3519_3	diastolic blood pressure	Inverse variance weighted	2	-0.006	0.008	0.494
CCL17_3519_3	3519_3	estimated glomerular filtration rate	debiased IVW	2	0.005	0.005	0.303
CCL17_3519_3	3519_3	estimated glomerular filtration rate	Inverse variance weighted	2	0.005	0.005	0.304
CCL17_3519_3	3519_3	HDL	debiased IVW	2	0.014	0.006	0.009
CCL17_3519_3	3519_3	HDL	Inverse variance weighted	2	0.014	0.027	0.592
CCL17_3519_3	3519_3	heart failure	Inverse variance weighted	2	-0.013	0.031	0.672
CCL17_3519_3	3519_3	heart failure	debiased IVW	2	-0.013	0.031	0.672
CCL17_3519_3	3519_3	heart rate	debiased IVW	2	-0.005	0.008	0.496
CCL17_3519_3	3519_3	heart rate	Inverse variance weighted	2	-0.005	0.01	0.621
CCL17_3519_3	3519_3	infection	debiased IVW	2	0.003	0.02	0.881
CCL17_3519_3	3519_3	infection	Inverse variance weighted	2	0.003	0.023	0.898
CCL17_3519_3	3519_3	inflammatory bowel disease	Wald ratio	1	-0.164	0.066	0.013
CCL17_3519_3	3519_3	inflammatory bowel disease	debiased IVW	1	-0.164	0.067	0.014
CCL17_3519_3	3519_3	ischemic stroke	debiased IVW	2	-0.067	0.028	0.016
CCL17_3519_3	3519_3	ischemic stroke	Inverse variance weighted	2	-0.067	0.035	0.054
CCL17_3519_3	3519_3	LDL	Inverse variance weighted	2	0	0.006	0.949
CCL17_3519_3	3519_3	LDL	debiased IVW	2	0	0.006	0.949
CCL17_3519_3	3519_3	peripheral artery disease	Inverse variance weighted	2	-0.022	0.043	0.611
CCL17_3519_3	3519_3	peripheral artery disease	debiased IVW	2	-0.022	0.043	0.611
CCL17_3519_3	3519_3	pneumonia	Inverse variance weighted	2	0.051	0.028	0.067
CCL17_3519_3	3519_3	pneumonia	debiased IVW	2	0.051	0.028	0.067
CCL17_3519_3	3519_3	prostate cancer	Wald ratio	1	-0.056	0.036	0.116
CCL17_3519_3	3519_3	prostate cancer	debiased IVW	1	-0.056	0.036	0.117
CCL17_3519_3	3519_3	sepsis	Inverse variance weighted	2	0.063	0.044	0.147
CCL17_3519_3	3519_3	sepsis	debiased IVW	2	0.064	0.044	0.147
CCL17_3519_3	3519_3	systolic blood pressure	Inverse variance weighted	2	-0.005	0.006	0.429
CCL17_3519_3	3519_3	systolic blood pressure	debiased IVW	2	-0.005	0.006	0.43
CCL17_3519_3	3519_3	triglycerides	debiased IVW	2	-0.014	0.006	0.009
CCL17_3519_3	3519_3	triglycerides	Inverse variance weighted	2	-0.014	0.011	0.209
CCL17_3519_3	3519_3	type II diabetes	Inverse variance weighted	2	-0.003	0.015	0.822
CCL17_3519_3	3519_3	type II diabetes	debiased IVW	2	-0.003	0.015	0.822
CCL18_3044_3	3044_3	body mass index	Inverse variance weighted	2	0	0.003	0.985
CCL18_3044_3	3044_3	body mass index	debiased IVW	2	0	0.003	0.985
CCL18_3044_3	3044_3	breast cancer	Inverse variance weighted	2	0.001	0.009	0.874
CCL18_3044_3	3044_3	breast cancer	debiased IVW	2	0.001	0.009	0.874
CCL18_3044_3	3044_3	coronary artery disease	Inverse variance weighted	2	0.006	0.008	0.457
CCL18_3044_3	3044_3	coronary artery disease	debiased IVW	2	0.006	0.008	0.457
CCL18_3044_3	3044_3	diastolic blood pressure	Inverse variance weighted	2	-0.001	0.003	0.563
CCL18_3044_3	3044_3	diastolic blood pressure	debiased IVW	2	-0.001	0.003	0.563
CCL18_3044_3	3044_3	estimated glomerular filtration rate	debiased IVW	2	-0.002	0.002	0.406
CCL18_3044_3	3044_3	estimated glomerular filtration rate	Inverse variance weighted	2	-0.002	0.002	0.468
CCL18_3044_3	3044_3	HDL	Inverse variance weighted	2	0	0.002	0.849
CCL18_3044_3	3044_3	HDL	debiased IVW	2	0	0.002	0.849
CCL18_3044_3	3044_3	heart failure	Inverse variance weighted	2	0.019	0.013	0.146
CCL18_3044_3	3044_3	heart failure	debiased IVW	2	0.019	0.013	0.146
CCL18_3044_3	3044_3	heart rate	Inverse variance weighted	2	-0.003	0.003	0.309
CCL18_3044_3	3044_3	heart rate	debiased IVW	2	-0.003	0.003	0.309
CCL18_3044_3	3044_3	infection	Inverse variance weighted	2	0	0.007	0.993
CCL18_3044_3	3044_3	infection	debiased IVW	2	0	0.007	0.993
CCL18_3044_3	3044_3	inflammatory bowel disease	Inverse variance weighted	2	-0.021	0.017	0.209
CCL18_3044_3	3044_3	inflammatory bowel disease	debiased IVW	2	-0.021	0.017	0.209
CCL18_3044_3	3044_3	ischemic stroke	Inverse variance weighted	2	0.017	0.012	0.142
CCL18_3044_3	3044_3	ischemic stroke	debiased IVW	2	0.017	0.012	0.142
CCL18_3044_3	3044_3	LDL	Inverse variance weighted	2	0	0.002	0.851
CCL18_3044_3	3044_3	LDL	debiased IVW	2	0	0.002	0.851
CCL18_3044_3	3044_3	peripheral artery disease	Inverse variance weighted	2	0.002	0.017	0.887
CCL18_3044_3	3044_3	peripheral artery disease	debiased IVW	2	0.002	0.017	0.887
CCL18_3044_3	3044_3	pneumonia	debiased IVW	2	-0.006	0.01	0.559
CCL18_3044_3	3044_3	pneumonia	Inverse variance weighted	2	-0.006	0.014	0.666
CCL18_3044_3	3044_3	prostate cancer	debiased IVW	2	-0.009	0.011	0.429
CCL18_3044_3	3044_3	prostate cancer	Inverse variance weighted	2	-0.009	0.02	0.66
CCL18_3044_3	3044_3	sepsis	Inverse variance weighted	2	-0.015	0.017	0.387
CCL18_3044_3	3044_3	sepsis	debiased IVW	2	-0.015	0.017	0.387
CCL18_3044_3	3044_3	systolic blood pressure	Inverse variance weighted	2	0.001	0.002	0.838
CCL18_3044_3	3044_3	systolic blood pressure	debiased IVW	2	0.001	0.002	0.838
CCL18_3044_3	3044_3	triglycerides	Inverse variance weighted	2	-0.003	0.002	0.212
CCL18_3044_3	3044_3	triglycerides	debiased IVW	2	-0.003	0.002	0.212
CCL18_3044_3	3044_3	type II diabetes	Inverse variance weighted	2	-0.009	0.006	0.121
CCL18_3044_3	3044_3	type II diabetes	debiased IVW	2	-0.009	0.006	0.121
CD209_3029_52	3029_52	body mass index	Inverse variance weighted	2	0.011	0.006	0.055
CD209_3029_52	3029_52	body mass index	debiased IVW	2	0.011	0.006	0.055
CD209_3029_52	3029_52	coronary artery disease	debiased IVW	2	0.018	0.016	0.261
CD209_3029_52	3029_52	coronary artery disease	Inverse variance weighted	2	0.018	0.026	0.478
CD209_3029_52	3029_52	diastolic blood pressure	debiased IVW	2	0.004	0.005	0.384
CD209_3029_52	3029_52	diastolic blood pressure	Inverse variance weighted	2	0.004	0.006	0.479
CD209_3029_52	3029_52	estimated glomerular filtration rate	Inverse variance weighted	2	0.005	0.004	0.182
CD209_3029_52	3029_52	estimated glomerular filtration rate	debiased IVW	2	0.005	0.004	0.182
CD209_3029_52	3029_52	HDL	Inverse variance weighted	2	0.008	0.005	0.064
CD209_3029_52	3029_52	HDL	debiased IVW	2	0.008	0.005	0.064
CD209_3029_52	3029_52	heart failure	debiased IVW	2	-0.001	0.026	0.982
CD209_3029_52	3029_52	heart failure	Inverse variance weighted	2	-0.001	0.041	0.989
CD209_3029_52	3029_52	heart rate	Inverse variance weighted	2	-0.004	0.006	0.548
CD209_3029_52	3029_52	heart rate	debiased IVW	2	-0.004	0.006	0.548
CD209_3029_52	3029_52	infection	Inverse variance weighted	2	-0.009	0.015	0.565
CD209_3029_52	3029_52	infection	debiased IVW	2	-0.009	0.015	0.565
CD209_3029_52	3029_52	inflammatory bowel disease	Wald ratio	1	-0.009	0.038	0.81
CD209_3029_52	3029_52	inflammatory bowel disease	debiased IVW	1	-0.009	0.038	0.81
CD209_3029_52	3029_52	ischemic stroke	Inverse variance weighted	2	0.02	0.024	0.418
CD209_3029_52	3029_52	ischemic stroke	debiased IVW	2	0.02	0.024	0.418
CD209_3029_52	3029_52	LDL	Inverse variance weighted	2	-0.003	0.005	0.503
CD209_3029_52	3029_52	LDL	debiased IVW	2	-0.003	0.005	0.503
CD209_3029_52	3029_52	peripheral artery disease	debiased IVW	2	0.031	0.033	0.346
CD209_3029_52	3029_52	peripheral artery disease	Inverse variance weighted	2	0.031	0.048	0.515
CD209_3029_52	3029_52	pneumonia	Inverse variance weighted	2	-0.024	0.021	0.25
CD209_3029_52	3029_52	pneumonia	debiased IVW	2	-0.024	0.021	0.251
CD209_3029_52	3029_52	sepsis	debiased IVW	2	-0.025	0.034	0.458
CD209_3029_52	3029_52	sepsis	Inverse variance weighted	2	-0.025	0.038	0.507
CD209_3029_52	3029_52	systolic blood pressure	Inverse variance weighted	2	0.005	0.005	0.325
CD209_3029_52	3029_52	systolic blood pressure	debiased IVW	2	0.005	0.005	0.325
CD209_3029_52	3029_52	triglycerides	debiased IVW	2	0.012	0.005	0.01
CD209_3029_52	3029_52	triglycerides	Inverse variance weighted	2	0.012	0.005	0.014
CD209_3029_52	3029_52	type II diabetes	debiased IVW	2	-0.004	0.012	0.748
CD209_3029_52	3029_52	type II diabetes	Inverse variance weighted	2	-0.004	0.013	0.759
CD4_3143_3	3143_3	body mass index	Wald ratio	1	-0.005	0.092	0.956
CD4_3143_3	3143_3	body mass index	debiased IVW	1	-0.006	0.114	0.956
CD4_3143_3	3143_3	breast cancer	Wald ratio	1	0.012	0.11	0.916
CD4_3143_3	3143_3	breast cancer	debiased IVW	1	0.012	0.113	0.916
CD4_3143_3	3143_3	coronary artery disease	Wald ratio	1	-0.068	0.104	0.513
CD4_3143_3	3143_3	coronary artery disease	debiased IVW	1	-0.07	0.107	0.516
CD4_3143_3	3143_3	diastolic blood pressure	Wald ratio	1	-0.033	0.032	0.31
CD4_3143_3	3143_3	diastolic blood pressure	debiased IVW	1	-0.034	0.034	0.317
CD4_3143_3	3143_3	estimated glomerular filtration rate	Wald ratio	1	0.032	0.024	0.182
CD4_3143_3	3143_3	estimated glomerular filtration rate	debiased IVW	1	0.033	0.025	0.193
CD4_3143_3	3143_3	HDL	Wald ratio	1	0.025	0.029	0.383
CD4_3143_3	3143_3	HDL	debiased IVW	1	0.026	0.03	0.388
CD4_3143_3	3143_3	heart failure	Wald ratio	1	-0.159	0.161	0.323
CD4_3143_3	3143_3	heart failure	debiased IVW	1	-0.164	0.168	0.33
CD4_3143_3	3143_3	heart rate	Wald ratio	1	-0.055	0.04	0.176
CD4_3143_3	3143_3	heart rate	debiased IVW	1	-0.056	0.042	0.187
CD4_3143_3	3143_3	infection	Wald ratio	1	-0.05	0.1	0.619
CD4_3143_3	3143_3	infection	debiased IVW	1	-0.051	0.103	0.62
CD4_3143_3	3143_3	ischemic stroke	Wald ratio	1	0.105	0.144	0.467
CD4_3143_3	3143_3	ischemic stroke	debiased IVW	1	0.108	0.149	0.47
CD4_3143_3	3143_3	LDL	Wald ratio	1	-0.041	0.029	0.163
CD4_3143_3	3143_3	LDL	debiased IVW	1	-0.042	0.031	0.174
CD4_3143_3	3143_3	peripheral artery disease	Wald ratio	1	0.089	0.225	0.691
CD4_3143_3	3143_3	peripheral artery disease	debiased IVW	1	0.092	0.231	0.692
CD4_3143_3	3143_3	pneumonia	Wald ratio	1	0.107	0.141	0.448
CD4_3143_3	3143_3	pneumonia	debiased IVW	1	0.11	0.147	0.452
CD4_3143_3	3143_3	prostate cancer	Wald ratio	1	-0.189	0.143	0.184
CD4_3143_3	3143_3	prostate cancer	debiased IVW	1	-0.195	0.15	0.195
CD4_3143_3	3143_3	sepsis	Wald ratio	1	0.093	0.227	0.683
CD4_3143_3	3143_3	sepsis	debiased IVW	1	0.095	0.234	0.684
CD4_3143_3	3143_3	systolic blood pressure	Wald ratio	1	0.011	0.031	0.733
CD4_3143_3	3143_3	systolic blood pressure	debiased IVW	1	0.011	0.032	0.733
CD4_3143_3	3143_3	triglycerides	Wald ratio	1	-0.047	0.029	0.097
CD4_3143_3	3143_3	triglycerides	debiased IVW	1	-0.049	0.031	0.11
CD4_3143_3	3143_3	type II diabetes	Wald ratio	1	-0.143	0.075	0.057
CD4_3143_3	3143_3	type II diabetes	debiased IVW	1	-0.146	0.081	0.07
CHST15_4469_78	4469_78	body mass index	Wald ratio	1	0.032	0.022	0.147
CHST15_4469_78	4469_78	body mass index	debiased IVW	1	0.033	0.023	0.152
CHST15_4469_78	4469_78	breast cancer	Wald ratio	1	-0.046	0.063	0.467
CHST15_4469_78	4469_78	breast cancer	debiased IVW	1	-0.046	0.064	0.468
CHST15_4469_78	4469_78	coronary artery disease	Wald ratio	1	0.052	0.062	0.395
CHST15_4469_78	4469_78	coronary artery disease	debiased IVW	1	0.053	0.062	0.397
CHST15_4469_78	4469_78	diastolic blood pressure	Wald ratio	1	0.05	0.019	0.009
CHST15_4469_78	4469_78	diastolic blood pressure	debiased IVW	1	0.051	0.02	0.012
CHST15_4469_78	4469_78	estimated glomerular filtration rate	Wald ratio	1	0.005	0.014	0.739
CHST15_4469_78	4469_78	estimated glomerular filtration rate	debiased IVW	1	0.005	0.015	0.739
CHST15_4469_78	4469_78	HDL	Wald ratio	1	0.031	0.018	0.086
CHST15_4469_78	4469_78	HDL	debiased IVW	1	0.031	0.018	0.091
CHST15_4469_78	4469_78	heart failure	Wald ratio	1	-0.044	0.099	0.656
CHST15_4469_78	4469_78	heart failure	debiased IVW	1	-0.045	0.1	0.656
CHST15_4469_78	4469_78	heart rate	Wald ratio	1	-0.018	0.024	0.443
CHST15_4469_78	4469_78	heart rate	debiased IVW	1	-0.018	0.024	0.444
CHST15_4469_78	4469_78	infection	Wald ratio	1	-0.093	0.055	0.093
CHST15_4469_78	4469_78	infection	debiased IVW	1	-0.094	0.057	0.097
CHST15_4469_78	4469_78	ischemic stroke	Wald ratio	1	0.04	0.096	0.678
CHST15_4469_78	4469_78	ischemic stroke	debiased IVW	1	0.04	0.097	0.678
CHST15_4469_78	4469_78	LDL	Wald ratio	1	-0.018	0.018	0.302
CHST15_4469_78	4469_78	LDL	debiased IVW	1	-0.019	0.018	0.304
CHST15_4469_78	4469_78	peripheral artery disease	Wald ratio	1	-0.159	0.116	0.173
CHST15_4469_78	4469_78	peripheral artery disease	debiased IVW	1	-0.16	0.118	0.176
CHST15_4469_78	4469_78	pneumonia	Wald ratio	1	-0.043	0.078	0.584
CHST15_4469_78	4469_78	pneumonia	debiased IVW	1	-0.043	0.079	0.585
CHST15_4469_78	4469_78	prostate cancer	Wald ratio	1	0.053	0.079	0.502
CHST15_4469_78	4469_78	prostate cancer	debiased IVW	1	0.053	0.08	0.503
CHST15_4469_78	4469_78	sepsis	Wald ratio	1	-0.086	0.126	0.496
CHST15_4469_78	4469_78	sepsis	debiased IVW	1	-0.087	0.127	0.497
CHST15_4469_78	4469_78	systolic blood pressure	Wald ratio	1	0.029	0.019	0.127
CHST15_4469_78	4469_78	systolic blood pressure	debiased IVW	1	0.029	0.02	0.131
CHST15_4469_78	4469_78	triglycerides	Wald ratio	1	-0.045	0.018	0.011
CHST15_4469_78	4469_78	triglycerides	debiased IVW	1	-0.045	0.018	0.014
CHST15_4469_78	4469_78	type II diabetes	Wald ratio	1	0.058	0.044	0.188
CHST15_4469_78	4469_78	type II diabetes	debiased IVW	1	0.059	0.045	0.192
CLEC1B_4332_6	4332_6	body mass index	Inverse variance weighted	2	0.006	0.03	0.837
CLEC1B_4332_6	4332_6	body mass index	debiased IVW	2	0.006	0.031	0.837
CLEC1B_4332_6	4332_6	breast cancer	Wald ratio	1	-0.137	0.083	0.101
CLEC1B_4332_6	4332_6	breast cancer	debiased IVW	1	-0.139	0.087	0.109
CLEC1B_4332_6	4332_6	coronary artery disease	Wald ratio	1	-0.087	0.081	0.282
CLEC1B_4332_6	4332_6	coronary artery disease	debiased IVW	1	-0.088	0.083	0.287
CLEC1B_4332_6	4332_6	diastolic blood pressure	Wald ratio	1	-0.044	0.028	0.124
CLEC1B_4332_6	4332_6	diastolic blood pressure	debiased IVW	1	-0.044	0.029	0.131
CLEC1B_4332_6	4332_6	estimated glomerular filtration rate	Inverse variance weighted	2	0.001	0.02	0.958
CLEC1B_4332_6	4332_6	estimated glomerular filtration rate	debiased IVW	2	0.001	0.021	0.958
CLEC1B_4332_6	4332_6	HDL	Wald ratio	1	-0.032	0.025	0.197
CLEC1B_4332_6	4332_6	HDL	debiased IVW	1	-0.032	0.025	0.203
CLEC1B_4332_6	4332_6	heart failure	Wald ratio	1	-0.061	0.135	0.651
CLEC1B_4332_6	4332_6	heart failure	debiased IVW	1	-0.062	0.137	0.652
CLEC1B_4332_6	4332_6	heart rate	Wald ratio	1	-0.013	0.034	0.707
CLEC1B_4332_6	4332_6	heart rate	debiased IVW	1	-0.013	0.034	0.707
CLEC1B_4332_6	4332_6	infection	Wald ratio	1	-0.025	0.078	0.752
CLEC1B_4332_6	4332_6	infection	debiased IVW	1	-0.025	0.079	0.752
CLEC1B_4332_6	4332_6	inflammatory bowel disease	Wald ratio	1	-0.358	0.193	0.064
CLEC1B_4332_6	4332_6	inflammatory bowel disease	debiased IVW	1	-0.363	0.202	0.072
CLEC1B_4332_6	4332_6	ischemic stroke	Wald ratio	1	0.053	0.122	0.666
CLEC1B_4332_6	4332_6	ischemic stroke	debiased IVW	1	0.054	0.124	0.666
CLEC1B_4332_6	4332_6	LDL	Wald ratio	1	-0.012	0.025	0.635
CLEC1B_4332_6	4332_6	LDL	debiased IVW	1	-0.012	0.025	0.636
CLEC1B_4332_6	4332_6	peripheral artery disease	Wald ratio	1	0.057	0.192	0.767
CLEC1B_4332_6	4332_6	peripheral artery disease	debiased IVW	1	0.058	0.196	0.767
CLEC1B_4332_6	4332_6	pneumonia	Wald ratio	1	0.173	0.109	0.113
CLEC1B_4332_6	4332_6	pneumonia	debiased IVW	1	0.175	0.113	0.12
CLEC1B_4332_6	4332_6	prostate cancer	Wald ratio	1	-0.051	0.102	0.621
CLEC1B_4332_6	4332_6	prostate cancer	debiased IVW	1	-0.051	0.104	0.621
CLEC1B_4332_6	4332_6	sepsis	Wald ratio	1	0.127	0.18	0.48
CLEC1B_4332_6	4332_6	sepsis	debiased IVW	1	0.129	0.184	0.482
CLEC1B_4332_6	4332_6	systolic blood pressure	Wald ratio	1	-0.07	0.027	0.011
CLEC1B_4332_6	4332_6	systolic blood pressure	debiased IVW	1	-0.071	0.029	0.016
CLEC1B_4332_6	4332_6	triglycerides	Wald ratio	1	0.003	0.024	0.911
CLEC1B_4332_6	4332_6	triglycerides	debiased IVW	1	0.003	0.025	0.911
CLEC1B_4332_6	4332_6	type II diabetes	Wald ratio	1	0.056	0.066	0.39
CLEC1B_4332_6	4332_6	type II diabetes	debiased IVW	1	0.057	0.067	0.393
CNDP1_5456_59	5456_59	body mass index	debiased IVW	2	-0.008	0.005	0.129
CNDP1_5456_59	5456_59	body mass index	Inverse variance weighted	2	-0.008	0.007	0.225
CNDP1_5456_59	5456_59	breast cancer	Inverse variance weighted	2	-0.022	0.017	0.207
CNDP1_5456_59	5456_59	breast cancer	debiased IVW	2	-0.022	0.017	0.207
CNDP1_5456_59	5456_59	coronary artery disease	Inverse variance weighted	2	0.008	0.016	0.639
CNDP1_5456_59	5456_59	coronary artery disease	debiased IVW	2	0.008	0.016	0.639
CNDP1_5456_59	5456_59	diastolic blood pressure	debiased IVW	2	0.003	0.005	0.496
CNDP1_5456_59	5456_59	diastolic blood pressure	Inverse variance weighted	2	0.003	0.012	0.777
CNDP1_5456_59	5456_59	estimated glomerular filtration rate	Inverse variance weighted	2	0.005	0.004	0.191
CNDP1_5456_59	5456_59	estimated glomerular filtration rate	debiased IVW	2	0.005	0.004	0.191
CNDP1_5456_59	5456_59	HDL	Inverse variance weighted	2	0.006	0.005	0.221
CNDP1_5456_59	5456_59	HDL	debiased IVW	2	0.006	0.005	0.222
CNDP1_5456_59	5456_59	heart failure	Inverse variance weighted	2	-0.019	0.026	0.46
CNDP1_5456_59	5456_59	heart failure	debiased IVW	2	-0.019	0.026	0.46
CNDP1_5456_59	5456_59	heart rate	debiased IVW	2	0.001	0.006	0.934
CNDP1_5456_59	5456_59	heart rate	Inverse variance weighted	2	0.001	0.013	0.968
CNDP1_5456_59	5456_59	infection	Inverse variance weighted	2	0.019	0.015	0.207
CNDP1_5456_59	5456_59	infection	debiased IVW	2	0.019	0.015	0.207
CNDP1_5456_59	5456_59	ischemic stroke	Inverse variance weighted	2	-0.013	0.024	0.601
CNDP1_5456_59	5456_59	ischemic stroke	debiased IVW	2	-0.013	0.024	0.601
CNDP1_5456_59	5456_59	LDL	Inverse variance weighted	2	0.004	0.005	0.428
CNDP1_5456_59	5456_59	LDL	debiased IVW	2	0.004	0.005	0.428
CNDP1_5456_59	5456_59	peripheral artery disease	Inverse variance weighted	2	-0.001	0.033	0.981
CNDP1_5456_59	5456_59	peripheral artery disease	debiased IVW	2	-0.001	0.033	0.981
CNDP1_5456_59	5456_59	pneumonia	Inverse variance weighted	2	-0.008	0.021	0.709
CNDP1_5456_59	5456_59	pneumonia	debiased IVW	2	-0.008	0.021	0.709
CNDP1_5456_59	5456_59	prostate cancer	Inverse variance weighted	2	-0.045	0.022	0.036
CNDP1_5456_59	5456_59	prostate cancer	debiased IVW	2	-0.045	0.022	0.036
CNDP1_5456_59	5456_59	sepsis	Inverse variance weighted	2	0.003	0.034	0.923
CNDP1_5456_59	5456_59	sepsis	debiased IVW	2	0.003	0.034	0.923
CNDP1_5456_59	5456_59	systolic blood pressure	debiased IVW	2	0.003	0.005	0.613
CNDP1_5456_59	5456_59	systolic blood pressure	Inverse variance weighted	2	0.003	0.007	0.724
CNDP1_5456_59	5456_59	triglycerides	Inverse variance weighted	2	-0.005	0.005	0.299
CNDP1_5456_59	5456_59	triglycerides	debiased IVW	2	-0.005	0.005	0.299
CNDP1_5456_59	5456_59	type II diabetes	Inverse variance weighted	2	-0.012	0.012	0.3
CNDP1_5456_59	5456_59	type II diabetes	debiased IVW	2	-0.012	0.012	0.3
CPNE1_5346_24	5346_24	body mass index	debiased IVW	2	0.005	0.003	0.081
CPNE1_5346_24	5346_24	body mass index	Inverse variance weighted	2	0.005	0.007	0.512
CPNE1_5346_24	5346_24	breast cancer	Inverse variance weighted	2	-0.027	0.008	0.000883
CPNE1_5346_24	5346_24	breast cancer	debiased IVW	2	-0.027	0.008	0.00089
CPNE1_5346_24	5346_24	coronary artery disease	MR Egger	3	0.061	0.016	0.163
CPNE1_5346_24	5346_24	coronary artery disease	Weighted mode	3	0.009	0.008	0.374
CPNE1_5346_24	5346_24	coronary artery disease	Simple mode	3	-0.043	0.046	0.449
CPNE1_5346_24	5346_24	coronary artery disease	Weighted median	3	0.004	0.008	0.604
CPNE1_5346_24	5346_24	coronary artery disease	debiased IVW	3	0.001	0.008	0.937
CPNE1_5346_24	5346_24	coronary artery disease	Inverse variance weighted	3	0.001	0.024	0.98
CPNE1_5346_24	5346_24	diastolic blood pressure	Weighted median	3	0.004	0.002	0.119
CPNE1_5346_24	5346_24	diastolic blood pressure	MR Egger	3	0.016	0.006	0.209
CPNE1_5346_24	5346_24	diastolic blood pressure	Weighted mode	3	0.004	0.002	0.247
CPNE1_5346_24	5346_24	diastolic blood pressure	debiased IVW	3	0.002	0.002	0.312
CPNE1_5346_24	5346_24	diastolic blood pressure	Simple mode	3	0.004	0.004	0.479
CPNE1_5346_24	5346_24	diastolic blood pressure	Inverse variance weighted	3	0.002	0.005	0.651
CPNE1_5346_24	5346_24	estimated glomerular filtration rate	debiased IVW	3	-0.006	0.002	0.000275
CPNE1_5346_24	5346_24	estimated glomerular filtration rate	Weighted median	3	-0.006	0.002	0.000769
CPNE1_5346_24	5346_24	estimated glomerular filtration rate	Inverse variance weighted	3	-0.006	0.002	0.006
CPNE1_5346_24	5346_24	estimated glomerular filtration rate	Weighted mode	3	-0.005	0.002	0.093
CPNE1_5346_24	5346_24	estimated glomerular filtration rate	Simple mode	3	-0.005	0.004	0.38
CPNE1_5346_24	5346_24	estimated glomerular filtration rate	MR Egger	3	-0.005	0.007	0.602
CPNE1_5346_24	5346_24	HDL	Weighted median	3	-0.008	0.002	0.000194
CPNE1_5346_24	5346_24	HDL	debiased IVW	3	-0.008	0.002	0.00022
CPNE1_5346_24	5346_24	HDL	Weighted mode	3	-0.01	0.002	0.044
CPNE1_5346_24	5346_24	HDL	Inverse variance weighted	3	-0.008	0.004	0.059
CPNE1_5346_24	5346_24	HDL	MR Egger	3	-0.018	0.006	0.199
CPNE1_5346_24	5346_24	HDL	Simple mode	3	0.009	0.01	0.462
CPNE1_5346_24	5346_24	heart failure	Weighted median	3	0.015	0.012	0.23
CPNE1_5346_24	5346_24	heart failure	Inverse variance weighted	3	0.014	0.012	0.242
CPNE1_5346_24	5346_24	heart failure	debiased IVW	3	0.014	0.012	0.242
CPNE1_5346_24	5346_24	heart failure	Weighted mode	3	0.015	0.012	0.331
CPNE1_5346_24	5346_24	heart failure	Simple mode	3	0.018	0.021	0.485
CPNE1_5346_24	5346_24	heart failure	MR Egger	3	0.015	0.026	0.667
CPNE1_5346_24	5346_24	heart rate	Simple mode	3	-0.004	0.008	0.631
CPNE1_5346_24	5346_24	heart rate	debiased IVW	3	0.001	0.003	0.702
CPNE1_5346_24	5346_24	heart rate	Weighted median	3	0.001	0.003	0.756
CPNE1_5346_24	5346_24	heart rate	MR Egger	3	0.004	0.018	0.844
CPNE1_5346_24	5346_24	heart rate	Inverse variance weighted	3	0.001	0.006	0.848
CPNE1_5346_24	5346_24	heart rate	Weighted mode	3	0	0.003	0.997
CPNE1_5346_24	5346_24	infection	MR Egger	3	0.028	0.016	0.339
CPNE1_5346_24	5346_24	infection	Weighted mode	3	0.01	0.008	0.344
CPNE1_5346_24	5346_24	infection	Simple mode	3	-0.037	0.03	0.347
CPNE1_5346_24	5346_24	infection	Weighted median	3	0.004	0.008	0.593
CPNE1_5346_24	5346_24	infection	debiased IVW	3	0.004	0.008	0.596
CPNE1_5346_24	5346_24	infection	Inverse variance weighted	3	0.004	0.011	0.698
CPNE1_5346_24	5346_24	inflammatory bowel disease	Inverse variance weighted	2	0.051	0.015	0.001
CPNE1_5346_24	5346_24	inflammatory bowel disease	debiased IVW	2	0.051	0.015	0.001
CPNE1_5346_24	5346_24	ischemic stroke	Weighted median	3	0.032	0.012	0.005
CPNE1_5346_24	5346_24	ischemic stroke	debiased IVW	3	0.023	0.011	0.039
CPNE1_5346_24	5346_24	ischemic stroke	Weighted mode	3	0.032	0.011	0.106
CPNE1_5346_24	5346_24	ischemic stroke	Simple mode	3	0.038	0.021	0.218
CPNE1_5346_24	5346_24	ischemic stroke	MR Egger	3	0.104	0.039	0.227
CPNE1_5346_24	5346_24	ischemic stroke	Inverse variance weighted	3	0.023	0.033	0.49
CPNE1_5346_24	5346_24	LDL	debiased IVW	3	-0.029	0.002	4.4e-42
CPNE1_5346_24	5346_24	LDL	Weighted median	3	-0.03	0.002	3.92e-39
CPNE1_5346_24	5346_24	LDL	Inverse variance weighted	3	-0.029	0.008	0.000215
CPNE1_5346_24	5346_24	LDL	Weighted mode	3	-0.032	0.002	0.005
CPNE1_5346_24	5346_24	LDL	Simple mode	3	-0.034	0.005	0.025
CPNE1_5346_24	5346_24	LDL	MR Egger	3	-0.034	0.023	0.385
CPNE1_5346_24	5346_24	peripheral artery disease	debiased IVW	3	0.017	0.015	0.265
CPNE1_5346_24	5346_24	peripheral artery disease	Weighted median	3	0.014	0.016	0.379
CPNE1_5346_24	5346_24	peripheral artery disease	Inverse variance weighted	3	0.017	0.021	0.429
CPNE1_5346_24	5346_24	peripheral artery disease	Weighted mode	3	0.01	0.015	0.579
CPNE1_5346_24	5346_24	peripheral artery disease	Simple mode	3	-0.009	0.034	0.822
CPNE1_5346_24	5346_24	peripheral artery disease	MR Egger	3	0.014	0.066	0.87
CPNE1_5346_24	5346_24	pneumonia	Weighted median	3	0.012	0.011	0.304
CPNE1_5346_24	5346_24	pneumonia	MR Egger	3	0.04	0.023	0.336
CPNE1_5346_24	5346_24	pneumonia	Weighted mode	3	0.013	0.012	0.374
CPNE1_5346_24	5346_24	pneumonia	debiased IVW	3	0.009	0.011	0.404
CPNE1_5346_24	5346_24	pneumonia	Inverse variance weighted	3	0.009	0.012	0.432
CPNE1_5346_24	5346_24	pneumonia	Simple mode	3	0.001	0.025	0.969
CPNE1_5346_24	5346_24	prostate cancer	debiased IVW	2	0.008	0.011	0.447
CPNE1_5346_24	5346_24	prostate cancer	Inverse variance weighted	2	0.008	0.016	0.61
CPNE1_5346_24	5346_24	sepsis	Weighted median	3	0.009	0.017	0.614
CPNE1_5346_24	5346_24	sepsis	Inverse variance weighted	3	0.009	0.017	0.616
CPNE1_5346_24	5346_24	sepsis	debiased IVW	3	0.009	0.017	0.616
CPNE1_5346_24	5346_24	sepsis	Weighted mode	3	0.01	0.018	0.633
CPNE1_5346_24	5346_24	sepsis	Simple mode	3	0.016	0.03	0.641
CPNE1_5346_24	5346_24	sepsis	MR Egger	3	-0.001	0.037	0.986
CPNE1_5346_24	5346_24	systolic blood pressure	debiased IVW	3	0.007	0.002	0.001
CPNE1_5346_24	5346_24	systolic blood pressure	Weighted median	3	0.007	0.002	0.002
CPNE1_5346_24	5346_24	systolic blood pressure	Inverse variance weighted	3	0.007	0.003	0.021
CPNE1_5346_24	5346_24	systolic blood pressure	Weighted mode	3	0.007	0.003	0.12
CPNE1_5346_24	5346_24	systolic blood pressure	Simple mode	3	0.004	0.005	0.526
CPNE1_5346_24	5346_24	systolic blood pressure	MR Egger	3	0.009	0.01	0.548
CPNE1_5346_24	5346_24	triglycerides	debiased IVW	3	-0.017	0.002	1.53e-15
CPNE1_5346_24	5346_24	triglycerides	Weighted median	3	-0.017	0.002	2.86e-15
CPNE1_5346_24	5346_24	triglycerides	Inverse variance weighted	3	-0.017	0.007	0.012
CPNE1_5346_24	5346_24	triglycerides	Weighted mode	3	-0.018	0.002	0.016
CPNE1_5346_24	5346_24	triglycerides	Simple mode	3	-0.024	0.005	0.033
CPNE1_5346_24	5346_24	triglycerides	MR Egger	3	-0.014	0.02	0.608
CPNE1_5346_24	5346_24	type II diabetes	Weighted median	3	0.027	0.006	1.09e-06
CPNE1_5346_24	5346_24	type II diabetes	debiased IVW	3	0.026	0.006	3.81e-06
CPNE1_5346_24	5346_24	type II diabetes	Inverse variance weighted	3	0.026	0.006	4.81e-06
CPNE1_5346_24	5346_24	type II diabetes	Weighted mode	3	0.028	0.006	0.039
CPNE1_5346_24	5346_24	type II diabetes	MR Egger	3	0.041	0.012	0.181
CPNE1_5346_24	5346_24	type II diabetes	Simple mode	3	0.024	0.013	0.203
CSK_3363_31	3363_31	body mass index	Wald ratio	1	0.133	0.028	1.77e-06
CSK_3363_31	3363_31	body mass index	debiased IVW	1	0.136	0.035	8.63e-05
CSK_3363_31	3363_31	breast cancer	Wald ratio	1	-0.297	0.089	0.000813
CSK_3363_31	3363_31	breast cancer	debiased IVW	1	-0.303	0.1	0.002
CSK_3363_31	3363_31	coronary artery disease	Wald ratio	1	-0.388	0.083	2.93e-06
CSK_3363_31	3363_31	coronary artery disease	debiased IVW	1	-0.396	0.101	9.22e-05
CSK_3363_31	3363_31	diastolic blood pressure	Wald ratio	1	-0.417	0.027	2.61e-55
CSK_3363_31	3363_31	diastolic blood pressure	debiased IVW	1	-0.425	0.065	8.55e-11
CSK_3363_31	3363_31	estimated glomerular filtration rate	Wald ratio	1	0.041	0.02	0.046
CSK_3363_31	3363_31	estimated glomerular filtration rate	debiased IVW	1	0.042	0.022	0.054
CSK_3363_31	3363_31	HDL	Wald ratio	1	0.045	0.023	0.055
CSK_3363_31	3363_31	HDL	debiased IVW	1	0.046	0.025	0.064
CSK_3363_31	3363_31	heart failure	Wald ratio	1	-0.126	0.133	0.344
CSK_3363_31	3363_31	heart failure	debiased IVW	1	-0.129	0.137	0.348
CSK_3363_31	3363_31	heart rate	Wald ratio	1	0.024	0.033	0.468
CSK_3363_31	3363_31	heart rate	debiased IVW	1	0.024	0.034	0.471
CSK_3363_31	3363_31	infection	Wald ratio	1	0.186	0.08	0.02
CSK_3363_31	3363_31	infection	debiased IVW	1	0.189	0.086	0.028
CSK_3363_31	3363_31	inflammatory bowel disease	Wald ratio	1	0.448	0.174	0.01
CSK_3363_31	3363_31	inflammatory bowel disease	debiased IVW	1	0.457	0.188	0.015
CSK_3363_31	3363_31	ischemic stroke	Wald ratio	1	-0.063	0.161	0.695
CSK_3363_31	3363_31	ischemic stroke	debiased IVW	1	-0.064	0.164	0.695
CSK_3363_31	3363_31	LDL	Wald ratio	1	0.156	0.024	4.06e-11
CSK_3363_31	3363_31	LDL	debiased IVW	1	0.159	0.033	1.27e-06
CSK_3363_31	3363_31	peripheral artery disease	Wald ratio	1	0.201	0.184	0.274
CSK_3363_31	3363_31	peripheral artery disease	debiased IVW	1	0.205	0.19	0.28
CSK_3363_31	3363_31	pneumonia	Wald ratio	1	-0.195	0.114	0.087
CSK_3363_31	3363_31	pneumonia	debiased IVW	1	-0.198	0.119	0.096
CSK_3363_31	3363_31	prostate cancer	Wald ratio	1	-0.319	0.114	0.005
CSK_3363_31	3363_31	prostate cancer	debiased IVW	1	-0.325	0.125	0.009
CSK_3363_31	3363_31	sepsis	Wald ratio	1	-0.119	0.18	0.508
CSK_3363_31	3363_31	sepsis	debiased IVW	1	-0.122	0.185	0.509
CSK_3363_31	3363_31	systolic blood pressure	Wald ratio	1	-0.301	0.026	2.89e-31
CSK_3363_31	3363_31	systolic blood pressure	debiased IVW	1	-0.306	0.05	1.2e-09
CSK_3363_31	3363_31	triglycerides	Wald ratio	1	-0.066	0.023	0.005
CSK_3363_31	3363_31	triglycerides	debiased IVW	1	-0.067	0.026	0.009
CSK_3363_31	3363_31	type II diabetes	Wald ratio	1	-0.085	0.062	0.172
CSK_3363_31	3363_31	type II diabetes	debiased IVW	1	-0.086	0.064	0.18
CST3_2609_59	2609_59	body mass index	Wald ratio	1	0.012	0.009	0.167
CST3_2609_59	2609_59	body mass index	debiased IVW	1	0.012	0.009	0.168
CST3_2609_59	2609_59	breast cancer	Wald ratio	1	0.027	0.026	0.297
CST3_2609_59	2609_59	breast cancer	debiased IVW	1	0.027	0.026	0.298
CST3_2609_59	2609_59	coronary artery disease	Wald ratio	1	0.012	0.024	0.631
CST3_2609_59	2609_59	coronary artery disease	debiased IVW	1	0.012	0.024	0.631
CST3_2609_59	2609_59	diastolic blood pressure	Wald ratio	1	-0.017	0.008	0.028
CST3_2609_59	2609_59	diastolic blood pressure	debiased IVW	1	-0.017	0.008	0.028
CST3_2609_59	2609_59	estimated glomerular filtration rate	Wald ratio	1	-0.012	0.005	0.02
CST3_2609_59	2609_59	estimated glomerular filtration rate	debiased IVW	1	-0.012	0.005	0.02
CST3_2609_59	2609_59	HDL	Wald ratio	1	0.004	0.007	0.571
CST3_2609_59	2609_59	HDL	debiased IVW	1	0.004	0.007	0.571
CST3_2609_59	2609_59	heart failure	Wald ratio	1	0.02	0.038	0.602
CST3_2609_59	2609_59	heart failure	debiased IVW	1	0.02	0.038	0.603
CST3_2609_59	2609_59	heart rate	Wald ratio	1	-0.002	0.01	0.871
CST3_2609_59	2609_59	heart rate	debiased IVW	1	-0.002	0.01	0.871
CST3_2609_59	2609_59	infection	Wald ratio	1	0.007	0.023	0.762
CST3_2609_59	2609_59	infection	debiased IVW	1	0.007	0.023	0.762
CST3_2609_59	2609_59	inflammatory bowel disease	Wald ratio	1	-0.008	0.05	0.869
CST3_2609_59	2609_59	inflammatory bowel disease	debiased IVW	1	-0.008	0.05	0.869
CST3_2609_59	2609_59	ischemic stroke	Wald ratio	1	0.034	0.034	0.317
CST3_2609_59	2609_59	ischemic stroke	debiased IVW	1	0.034	0.034	0.318
CST3_2609_59	2609_59	LDL	Wald ratio	1	-0.007	0.007	0.312
CST3_2609_59	2609_59	LDL	debiased IVW	1	-0.007	0.007	0.312
CST3_2609_59	2609_59	peripheral artery disease	Wald ratio	1	0.027	0.052	0.599
CST3_2609_59	2609_59	peripheral artery disease	debiased IVW	1	0.027	0.052	0.599
CST3_2609_59	2609_59	pneumonia	Wald ratio	1	0.002	0.032	0.953
CST3_2609_59	2609_59	pneumonia	debiased IVW	1	0.002	0.032	0.953
CST3_2609_59	2609_59	prostate cancer	Wald ratio	1	0.042	0.033	0.2
CST3_2609_59	2609_59	prostate cancer	debiased IVW	1	0.042	0.033	0.201
CST3_2609_59	2609_59	sepsis	Wald ratio	1	-0.012	0.051	0.818
CST3_2609_59	2609_59	sepsis	debiased IVW	1	-0.012	0.051	0.818
CST3_2609_59	2609_59	systolic blood pressure	Wald ratio	1	-0.024	0.007	0.001
CST3_2609_59	2609_59	systolic blood pressure	debiased IVW	1	-0.024	0.008	0.001
CST3_2609_59	2609_59	triglycerides	Wald ratio	1	0.003	0.007	0.654
CST3_2609_59	2609_59	triglycerides	debiased IVW	1	0.003	0.007	0.654
CST3_2609_59	2609_59	type II diabetes	Wald ratio	1	0.003	0.018	0.859
CST3_2609_59	2609_59	type II diabetes	debiased IVW	1	0.003	0.018	0.859
CTSZ_4971_1	4971_1	body mass index	Wald ratio	1	0.005	0.008	0.546
CTSZ_4971_1	4971_1	body mass index	debiased IVW	1	0.005	0.008	0.546
CTSZ_4971_1	4971_1	breast cancer	Wald ratio	1	0.233	0.426	0.585
CTSZ_4971_1	4971_1	breast cancer	debiased IVW	1	0.414	0.958	0.666
CTSZ_4971_1	4971_1	coronary artery disease	Wald ratio	1	0.003	0.02	0.896
CTSZ_4971_1	4971_1	coronary artery disease	debiased IVW	1	0.003	0.02	0.896
CTSZ_4971_1	4971_1	diastolic blood pressure	Wald ratio	1	0.02	0.012	0.099
CTSZ_4971_1	4971_1	diastolic blood pressure	debiased IVW	1	0.02	0.012	0.1
CTSZ_4971_1	4971_1	estimated glomerular filtration rate	Wald ratio	1	0	0.005	0.939
CTSZ_4971_1	4971_1	estimated glomerular filtration rate	debiased IVW	1	0	0.005	0.939
CTSZ_4971_1	4971_1	HDL	Wald ratio	1	0.009	0.006	0.124
CTSZ_4971_1	4971_1	HDL	debiased IVW	1	0.009	0.006	0.124
CTSZ_4971_1	4971_1	heart failure	Wald ratio	1	0.071	0.032	0.025
CTSZ_4971_1	4971_1	heart failure	debiased IVW	1	0.071	0.032	0.025
CTSZ_4971_1	4971_1	heart rate	Wald ratio	1	0.003	0.008	0.683
CTSZ_4971_1	4971_1	heart rate	debiased IVW	1	0.003	0.008	0.683
CTSZ_4971_1	4971_1	infection	Wald ratio	1	0.011	0.019	0.585
CTSZ_4971_1	4971_1	infection	debiased IVW	1	0.011	0.019	0.585
CTSZ_4971_1	4971_1	ischemic stroke	Wald ratio	1	-0.071	0.033	0.03
CTSZ_4971_1	4971_1	ischemic stroke	debiased IVW	1	-0.071	0.033	0.03
CTSZ_4971_1	4971_1	LDL	Wald ratio	1	-0.006	0.006	0.279
CTSZ_4971_1	4971_1	LDL	debiased IVW	1	-0.006	0.006	0.279
CTSZ_4971_1	4971_1	peripheral artery disease	Wald ratio	1	-0.019	0.046	0.684
CTSZ_4971_1	4971_1	peripheral artery disease	debiased IVW	1	-0.019	0.046	0.684
CTSZ_4971_1	4971_1	pneumonia	Wald ratio	1	0.018	0.028	0.517
CTSZ_4971_1	4971_1	pneumonia	debiased IVW	1	0.018	0.028	0.517
CTSZ_4971_1	4971_1	prostate cancer	Wald ratio	1	-0.238	0.533	0.655
CTSZ_4971_1	4971_1	prostate cancer	debiased IVW	1	-0.424	1.122	0.706
CTSZ_4971_1	4971_1	sepsis	Wald ratio	1	-0.01	0.043	0.819
CTSZ_4971_1	4971_1	sepsis	debiased IVW	1	-0.01	0.043	0.819
CTSZ_4971_1	4971_1	systolic blood pressure	Wald ratio	1	0.013	0.012	0.297
CTSZ_4971_1	4971_1	systolic blood pressure	debiased IVW	1	0.013	0.012	0.298
CTSZ_4971_1	4971_1	triglycerides	Wald ratio	1	0.006	0.006	0.301
CTSZ_4971_1	4971_1	triglycerides	debiased IVW	1	0.006	0.006	0.301
CTSZ_4971_1	4971_1	type II diabetes	Wald ratio	1	-0.019	0.016	0.223
CTSZ_4971_1	4971_1	type II diabetes	debiased IVW	1	-0.019	0.016	0.223
DKK3_3607_71	3607_71	body mass index	debiased IVW	2	-0.007	0.006	0.178
DKK3_3607_71	3607_71	body mass index	Inverse variance weighted	2	-0.007	0.024	0.757
DKK3_3607_71	3607_71	breast cancer	Wald ratio	1	-0.006	0.017	0.729
DKK3_3607_71	3607_71	breast cancer	debiased IVW	1	-0.006	0.017	0.729
DKK3_3607_71	3607_71	coronary artery disease	Inverse variance weighted	2	0.002	0.015	0.878
DKK3_3607_71	3607_71	coronary artery disease	debiased IVW	2	0.002	0.015	0.878
DKK3_3607_71	3607_71	diastolic blood pressure	debiased IVW	2	-0.001	0.005	0.761
DKK3_3607_71	3607_71	diastolic blood pressure	Inverse variance weighted	2	-0.001	0.006	0.809
DKK3_3607_71	3607_71	estimated glomerular filtration rate	Inverse variance weighted	2	0.005	0.004	0.155
DKK3_3607_71	3607_71	estimated glomerular filtration rate	debiased IVW	2	0.005	0.004	0.155
DKK3_3607_71	3607_71	HDL	Inverse variance weighted	2	0.008	0.004	0.064
DKK3_3607_71	3607_71	HDL	debiased IVW	2	0.008	0.004	0.064
DKK3_3607_71	3607_71	heart failure	Inverse variance weighted	2	-0.017	0.024	0.487
DKK3_3607_71	3607_71	heart failure	debiased IVW	2	-0.017	0.024	0.487
DKK3_3607_71	3607_71	heart rate	debiased IVW	2	-0.004	0.006	0.536
DKK3_3607_71	3607_71	heart rate	Inverse variance weighted	2	-0.004	0.007	0.608
DKK3_3607_71	3607_71	infection	Inverse variance weighted	2	-0.011	0.014	0.434
DKK3_3607_71	3607_71	infection	debiased IVW	2	-0.011	0.014	0.434
DKK3_3607_71	3607_71	inflammatory bowel disease	Wald ratio	1	-0.14	0.147	0.34
DKK3_3607_71	3607_71	inflammatory bowel disease	debiased IVW	1	-0.143	0.151	0.344
DKK3_3607_71	3607_71	ischemic stroke	Inverse variance weighted	2	0.016	0.022	0.486
DKK3_3607_71	3607_71	ischemic stroke	debiased IVW	2	0.016	0.022	0.486
DKK3_3607_71	3607_71	LDL	debiased IVW	2	-0.007	0.004	0.097
DKK3_3607_71	3607_71	LDL	Inverse variance weighted	2	-0.007	0.005	0.155
DKK3_3607_71	3607_71	peripheral artery disease	Inverse variance weighted	2	-0.029	0.033	0.376
DKK3_3607_71	3607_71	peripheral artery disease	debiased IVW	2	-0.029	0.033	0.376
DKK3_3607_71	3607_71	pneumonia	debiased IVW	2	0.031	0.019	0.113
DKK3_3607_71	3607_71	pneumonia	Inverse variance weighted	2	0.031	0.025	0.229
DKK3_3607_71	3607_71	prostate cancer	Wald ratio	1	-0.005	0.021	0.826
DKK3_3607_71	3607_71	prostate cancer	debiased IVW	1	-0.005	0.021	0.826
DKK3_3607_71	3607_71	sepsis	Inverse variance weighted	2	0.026	0.031	0.41
DKK3_3607_71	3607_71	sepsis	debiased IVW	2	0.026	0.031	0.41
DKK3_3607_71	3607_71	systolic blood pressure	Inverse variance weighted	2	-0.004	0.005	0.447
DKK3_3607_71	3607_71	systolic blood pressure	debiased IVW	2	-0.004	0.005	0.447
DKK3_3607_71	3607_71	triglycerides	Inverse variance weighted	2	-0.012	0.004	0.007
DKK3_3607_71	3607_71	triglycerides	debiased IVW	2	-0.012	0.004	0.007
DKK3_3607_71	3607_71	type II diabetes	Inverse variance weighted	2	0.003	0.011	0.823
DKK3_3607_71	3607_71	type II diabetes	debiased IVW	2	0.003	0.011	0.823
ENTPD5_4437_56	4437_56	body mass index	debiased IVW	2	0.01	0.004	0.017
ENTPD5_4437_56	4437_56	body mass index	Inverse variance weighted	2	0.01	0.008	0.249
ENTPD5_4437_56	4437_56	breast cancer	Inverse variance weighted	2	0.013	0.011	0.228
ENTPD5_4437_56	4437_56	breast cancer	debiased IVW	2	0.013	0.011	0.229
ENTPD5_4437_56	4437_56	coronary artery disease	debiased IVW	3	0.012	0.011	0.253
ENTPD5_4437_56	4437_56	coronary artery disease	Inverse variance weighted	3	0.012	0.011	0.288
ENTPD5_4437_56	4437_56	coronary artery disease	Weighted median	3	0.01	0.011	0.367
ENTPD5_4437_56	4437_56	coronary artery disease	Weighted mode	3	0.009	0.011	0.464
ENTPD5_4437_56	4437_56	coronary artery disease	Simple mode	3	0.013	0.038	0.761
ENTPD5_4437_56	4437_56	coronary artery disease	MR Egger	3	-0.004	0.027	0.918
ENTPD5_4437_56	4437_56	diastolic blood pressure	Weighted median	3	0.001	0.004	0.746
ENTPD5_4437_56	4437_56	diastolic blood pressure	Inverse variance weighted	3	0.001	0.004	0.752
ENTPD5_4437_56	4437_56	diastolic blood pressure	debiased IVW	3	0.001	0.004	0.752
ENTPD5_4437_56	4437_56	diastolic blood pressure	Weighted mode	3	0.001	0.004	0.807
ENTPD5_4437_56	4437_56	diastolic blood pressure	MR Egger	3	0.001	0.007	0.91
ENTPD5_4437_56	4437_56	diastolic blood pressure	Simple mode	3	0	0.008	0.973
ENTPD5_4437_56	4437_56	estimated glomerular filtration rate	debiased IVW	3	-0.003	0.003	0.285
ENTPD5_4437_56	4437_56	estimated glomerular filtration rate	Weighted median	3	-0.003	0.003	0.287
ENTPD5_4437_56	4437_56	estimated glomerular filtration rate	Weighted mode	3	-0.004	0.003	0.294
ENTPD5_4437_56	4437_56	estimated glomerular filtration rate	Simple mode	3	0.025	0.02	0.333
ENTPD5_4437_56	4437_56	estimated glomerular filtration rate	MR Egger	3	-0.011	0.006	0.335
ENTPD5_4437_56	4437_56	estimated glomerular filtration rate	Inverse variance weighted	3	-0.003	0.004	0.492
ENTPD5_4437_56	4437_56	HDL	debiased IVW	3	-0.007	0.003	0.031
ENTPD5_4437_56	4437_56	HDL	Weighted median	3	-0.005	0.003	0.132
ENTPD5_4437_56	4437_56	HDL	Weighted mode	3	-0.005	0.003	0.276
ENTPD5_4437_56	4437_56	HDL	Inverse variance weighted	3	-0.007	0.009	0.452
ENTPD5_4437_56	4437_56	HDL	Simple mode	3	-0.012	0.02	0.623
ENTPD5_4437_56	4437_56	HDL	MR Egger	3	0.005	0.02	0.834
ENTPD5_4437_56	4437_56	heart failure	Weighted median	3	0.02	0.018	0.251
ENTPD5_4437_56	4437_56	heart failure	MR Egger	3	0.07	0.034	0.29
ENTPD5_4437_56	4437_56	heart failure	debiased IVW	3	0.019	0.018	0.302
ENTPD5_4437_56	4437_56	heart failure	Weighted mode	3	0.024	0.018	0.328
ENTPD5_4437_56	4437_56	heart failure	Inverse variance weighted	3	0.019	0.023	0.411
ENTPD5_4437_56	4437_56	heart failure	Simple mode	3	-0.051	0.08	0.587
ENTPD5_4437_56	4437_56	heart rate	MR Egger	3	0.013	0.009	0.372
ENTPD5_4437_56	4437_56	heart rate	Simple mode	3	-0.009	0.016	0.642
ENTPD5_4437_56	4437_56	heart rate	debiased IVW	3	-0.001	0.004	0.765
ENTPD5_4437_56	4437_56	heart rate	Inverse variance weighted	3	-0.001	0.006	0.831
ENTPD5_4437_56	4437_56	heart rate	Weighted median	3	-0.001	0.004	0.881
ENTPD5_4437_56	4437_56	heart rate	Weighted mode	3	0	0.005	0.935
ENTPD5_4437_56	4437_56	infection	Weighted median	3	0.032	0.01	0.002
ENTPD5_4437_56	4437_56	infection	debiased IVW	3	0.031	0.01	0.003
ENTPD5_4437_56	4437_56	infection	Inverse variance weighted	3	0.031	0.011	0.006
ENTPD5_4437_56	4437_56	infection	Weighted mode	3	0.032	0.01	0.09
ENTPD5_4437_56	4437_56	infection	MR Egger	3	0.054	0.019	0.219
ENTPD5_4437_56	4437_56	infection	Simple mode	3	0.027	0.031	0.477
ENTPD5_4437_56	4437_56	inflammatory bowel disease	Wald ratio	1	0.012	0.042	0.765
ENTPD5_4437_56	4437_56	inflammatory bowel disease	debiased IVW	1	0.012	0.042	0.765
ENTPD5_4437_56	4437_56	ischemic stroke	MR Egger	3	-0.045	0.03	0.375
ENTPD5_4437_56	4437_56	ischemic stroke	Weighted median	3	-0.009	0.016	0.576
ENTPD5_4437_56	4437_56	ischemic stroke	Weighted mode	3	-0.009	0.015	0.597
ENTPD5_4437_56	4437_56	ischemic stroke	debiased IVW	3	-0.007	0.016	0.635
ENTPD5_4437_56	4437_56	ischemic stroke	Inverse variance weighted	3	-0.007	0.016	0.647
ENTPD5_4437_56	4437_56	ischemic stroke	Simple mode	3	0.019	0.054	0.758
ENTPD5_4437_56	4437_56	LDL	debiased IVW	3	0.004	0.003	0.261
ENTPD5_4437_56	4437_56	LDL	Weighted median	3	0.002	0.003	0.467
ENTPD5_4437_56	4437_56	LDL	Simple mode	3	0.016	0.026	0.597
ENTPD5_4437_56	4437_56	LDL	Inverse variance weighted	3	0.004	0.007	0.626
ENTPD5_4437_56	4437_56	LDL	Weighted mode	3	0.002	0.003	0.649
ENTPD5_4437_56	4437_56	LDL	MR Egger	3	-0.007	0.015	0.708
ENTPD5_4437_56	4437_56	peripheral artery disease	Inverse variance weighted	3	0.036	0.023	0.124
ENTPD5_4437_56	4437_56	peripheral artery disease	debiased IVW	3	0.036	0.023	0.125
ENTPD5_4437_56	4437_56	peripheral artery disease	Weighted median	3	0.034	0.023	0.137
ENTPD5_4437_56	4437_56	peripheral artery disease	Weighted mode	3	0.035	0.023	0.263
ENTPD5_4437_56	4437_56	peripheral artery disease	MR Egger	3	0.014	0.045	0.814
ENTPD5_4437_56	4437_56	peripheral artery disease	Simple mode	3	-0.001	0.058	0.987
ENTPD5_4437_56	4437_56	pneumonia	Weighted median	3	0.019	0.015	0.199
ENTPD5_4437_56	4437_56	pneumonia	debiased IVW	3	0.016	0.015	0.261
ENTPD5_4437_56	4437_56	pneumonia	MR Egger	3	0.052	0.027	0.306
ENTPD5_4437_56	4437_56	pneumonia	Weighted mode	3	0.019	0.015	0.33
ENTPD5_4437_56	4437_56	pneumonia	Inverse variance weighted	3	0.016	0.017	0.332
ENTPD5_4437_56	4437_56	pneumonia	Simple mode	3	0.011	0.044	0.829
ENTPD5_4437_56	4437_56	prostate cancer	debiased IVW	2	0.003	0.013	0.825
ENTPD5_4437_56	4437_56	prostate cancer	Inverse variance weighted	2	0.003	0.019	0.877
ENTPD5_4437_56	4437_56	sepsis	Weighted median	3	0.019	0.024	0.423
ENTPD5_4437_56	4437_56	sepsis	MR Egger	3	0.049	0.045	0.471
ENTPD5_4437_56	4437_56	sepsis	Inverse variance weighted	3	0.017	0.024	0.48
ENTPD5_4437_56	4437_56	sepsis	debiased IVW	3	0.017	0.024	0.48
ENTPD5_4437_56	4437_56	sepsis	Simple mode	3	0.049	0.058	0.485
ENTPD5_4437_56	4437_56	sepsis	Weighted mode	3	0.019	0.025	0.517
ENTPD5_4437_56	4437_56	systolic blood pressure	debiased IVW	3	0.003	0.004	0.467
ENTPD5_4437_56	4437_56	systolic blood pressure	Weighted median	3	0.002	0.004	0.507
ENTPD5_4437_56	4437_56	systolic blood pressure	Simple mode	3	-0.007	0.013	0.647
ENTPD5_4437_56	4437_56	systolic blood pressure	Inverse variance weighted	3	0.003	0.006	0.681
ENTPD5_4437_56	4437_56	systolic blood pressure	Weighted mode	3	0.002	0.004	0.716
ENTPD5_4437_56	4437_56	systolic blood pressure	MR Egger	3	0	0.017	0.985
ENTPD5_4437_56	4437_56	triglycerides	debiased IVW	3	0.01	0.003	0.002
ENTPD5_4437_56	4437_56	triglycerides	Weighted median	3	0.009	0.003	0.005
ENTPD5_4437_56	4437_56	triglycerides	Inverse variance weighted	3	0.01	0.007	0.13
ENTPD5_4437_56	4437_56	triglycerides	Weighted mode	3	0.008	0.003	0.136
ENTPD5_4437_56	4437_56	triglycerides	Simple mode	3	0.003	0.013	0.825
ENTPD5_4437_56	4437_56	triglycerides	MR Egger	3	0.004	0.016	0.845
ENTPD5_4437_56	4437_56	type II diabetes	Weighted median	3	0.026	0.008	0.002
ENTPD5_4437_56	4437_56	type II diabetes	Inverse variance weighted	3	0.026	0.008	0.002
ENTPD5_4437_56	4437_56	type II diabetes	debiased IVW	3	0.026	0.008	0.002
ENTPD5_4437_56	4437_56	type II diabetes	Weighted mode	3	0.027	0.008	0.081
ENTPD5_4437_56	4437_56	type II diabetes	MR Egger	3	0.042	0.016	0.228
ENTPD5_4437_56	4437_56	type II diabetes	Simple mode	3	0.013	0.027	0.679
ESM1_3805_16	3805_16	body mass index	Inverse variance weighted	2	-0.015	0.012	0.207
ESM1_3805_16	3805_16	body mass index	debiased IVW	2	-0.015	0.012	0.208
ESM1_3805_16	3805_16	breast cancer	Inverse variance weighted	2	-0.01	0.035	0.783
ESM1_3805_16	3805_16	breast cancer	debiased IVW	2	-0.01	0.035	0.783
ESM1_3805_16	3805_16	coronary artery disease	debiased IVW	2	0.03	0.033	0.365
ESM1_3805_16	3805_16	coronary artery disease	Inverse variance weighted	2	0.03	0.046	0.516
ESM1_3805_16	3805_16	diastolic blood pressure	Inverse variance weighted	2	0.029	0.01	0.006
ESM1_3805_16	3805_16	diastolic blood pressure	debiased IVW	2	0.029	0.011	0.006
ESM1_3805_16	3805_16	estimated glomerular filtration rate	debiased IVW	2	-0.001	0.008	0.902
ESM1_3805_16	3805_16	estimated glomerular filtration rate	Inverse variance weighted	2	-0.001	0.009	0.918
ESM1_3805_16	3805_16	HDL	debiased IVW	2	-0.011	0.009	0.263
ESM1_3805_16	3805_16	HDL	Inverse variance weighted	2	-0.01	0.012	0.401
ESM1_3805_16	3805_16	heart failure	Inverse variance weighted	2	0.086	0.053	0.103
ESM1_3805_16	3805_16	heart failure	debiased IVW	2	0.086	0.053	0.105
ESM1_3805_16	3805_16	heart rate	Inverse variance weighted	2	0.007	0.013	0.604
ESM1_3805_16	3805_16	heart rate	debiased IVW	2	0.007	0.013	0.605
ESM1_3805_16	3805_16	infection	debiased IVW	2	0.028	0.031	0.365
ESM1_3805_16	3805_16	infection	Inverse variance weighted	2	0.028	0.048	0.559
ESM1_3805_16	3805_16	ischemic stroke	Inverse variance weighted	2	0.055	0.051	0.279
ESM1_3805_16	3805_16	ischemic stroke	debiased IVW	2	0.056	0.051	0.28
ESM1_3805_16	3805_16	LDL	Inverse variance weighted	2	0.013	0.009	0.182
ESM1_3805_16	3805_16	LDL	debiased IVW	2	0.013	0.009	0.184
ESM1_3805_16	3805_16	peripheral artery disease	Inverse variance weighted	2	-0.032	0.072	0.652
ESM1_3805_16	3805_16	peripheral artery disease	debiased IVW	2	-0.033	0.072	0.652
ESM1_3805_16	3805_16	pneumonia	debiased IVW	2	-0.022	0.044	0.623
ESM1_3805_16	3805_16	pneumonia	Inverse variance weighted	2	-0.022	0.07	0.757
ESM1_3805_16	3805_16	prostate cancer	debiased IVW	2	0.016	0.044	0.722
ESM1_3805_16	3805_16	prostate cancer	Inverse variance weighted	2	0.016	0.057	0.785
ESM1_3805_16	3805_16	sepsis	Inverse variance weighted	2	0.016	0.071	0.817
ESM1_3805_16	3805_16	sepsis	debiased IVW	2	0.016	0.071	0.817
ESM1_3805_16	3805_16	systolic blood pressure	Inverse variance weighted	2	0.024	0.01	0.017
ESM1_3805_16	3805_16	systolic blood pressure	debiased IVW	2	0.024	0.01	0.018
ESM1_3805_16	3805_16	triglycerides	Inverse variance weighted	2	0.005	0.009	0.559
ESM1_3805_16	3805_16	triglycerides	debiased IVW	2	0.005	0.009	0.559
ESM1_3805_16	3805_16	type II diabetes	Inverse variance weighted	2	-0.02	0.025	0.423
ESM1_3805_16	3805_16	type II diabetes	debiased IVW	2	-0.02	0.025	0.424
F10_3077_66	3077_66	breast cancer	Wald ratio	1	-0.091	0.108	0.397
F10_3077_66	3077_66	breast cancer	debiased IVW	1	-0.094	0.112	0.402
F10_3077_66	3077_66	coronary artery disease	Inverse variance weighted	2	0.09	0.104	0.387
F10_3077_66	3077_66	coronary artery disease	debiased IVW	2	0.096	0.112	0.392
F10_3077_66	3077_66	estimated glomerular filtration rate	Inverse variance weighted	2	0.04	0.023	0.082
F10_3077_66	3077_66	estimated glomerular filtration rate	debiased IVW	2	0.042	0.025	0.097
F10_3077_66	3077_66	HDL	debiased IVW	2	0.054	0.032	0.09
F10_3077_66	3077_66	HDL	Inverse variance weighted	2	0.051	0.061	0.407
F10_3077_66	3077_66	heart failure	Wald ratio	1	0.469	0.179	0.009
F10_3077_66	3077_66	heart failure	debiased IVW	1	0.483	0.204	0.018
F10_3077_66	3077_66	heart rate	debiased IVW	2	0.079	0.044	0.074
F10_3077_66	3077_66	heart rate	Inverse variance weighted	2	0.074	0.104	0.478
F10_3077_66	3077_66	infection	Inverse variance weighted	2	0.028	0.092	0.764
F10_3077_66	3077_66	infection	debiased IVW	2	0.029	0.097	0.764
F10_3077_66	3077_66	ischemic stroke	Inverse variance weighted	2	0.143	0.156	0.358
F10_3077_66	3077_66	ischemic stroke	debiased IVW	2	0.15	0.166	0.364
F10_3077_66	3077_66	LDL	Inverse variance weighted	2	0.035	0.029	0.218
F10_3077_66	3077_66	LDL	debiased IVW	2	0.038	0.031	0.229
F10_3077_66	3077_66	peripheral artery disease	debiased IVW	2	-0.38	0.218	0.081
F10_3077_66	3077_66	peripheral artery disease	Inverse variance weighted	2	-0.359	0.326	0.27
F10_3077_66	3077_66	pneumonia	debiased IVW	2	-0.149	0.139	0.284
F10_3077_66	3077_66	pneumonia	Inverse variance weighted	2	-0.142	0.156	0.363
F10_3077_66	3077_66	prostate cancer	Wald ratio	1	0.228	0.135	0.092
F10_3077_66	3077_66	prostate cancer	debiased IVW	1	0.235	0.146	0.107
F10_3077_66	3077_66	sepsis	Inverse variance weighted	2	0.24	0.211	0.254
F10_3077_66	3077_66	sepsis	debiased IVW	2	0.253	0.226	0.263
F10_3077_66	3077_66	triglycerides	debiased IVW	2	0.044	0.031	0.157
F10_3077_66	3077_66	triglycerides	Inverse variance weighted	2	0.041	0.07	0.556
F10_3077_66	3077_66	type II diabetes	Inverse variance weighted	2	0.049	0.073	0.5
F10_3077_66	3077_66	type II diabetes	debiased IVW	2	0.052	0.078	0.503
F5_4906_35	4906_35	body mass index	Inverse variance weighted	2	-0.018	0.007	0.01
F5_4906_35	4906_35	body mass index	debiased IVW	2	-0.018	0.007	0.01
F5_4906_35	4906_35	breast cancer	Wald ratio	1	-0.04	0.023	0.079
F5_4906_35	4906_35	breast cancer	debiased IVW	1	-0.04	0.023	0.08
F5_4906_35	4906_35	coronary artery disease	Inverse variance weighted	2	-0.039	0.018	0.028
F5_4906_35	4906_35	coronary artery disease	debiased IVW	2	-0.039	0.018	0.028
F5_4906_35	4906_35	diastolic blood pressure	Inverse variance weighted	2	0.011	0.005	0.041
F5_4906_35	4906_35	diastolic blood pressure	debiased IVW	2	0.011	0.005	0.041
F5_4906_35	4906_35	estimated glomerular filtration rate	Inverse variance weighted	2	-0.001	0.004	0.843
F5_4906_35	4906_35	estimated glomerular filtration rate	debiased IVW	2	-0.001	0.004	0.843
F5_4906_35	4906_35	HDL	debiased IVW	2	0.004	0.005	0.419
F5_4906_35	4906_35	HDL	Inverse variance weighted	2	0.004	0.017	0.822
F5_4906_35	4906_35	heart failure	debiased IVW	2	0	0.026	0.998
F5_4906_35	4906_35	heart failure	Inverse variance weighted	2	0	0.049	0.999
F5_4906_35	4906_35	heart rate	debiased IVW	2	-0.01	0.007	0.123
F5_4906_35	4906_35	heart rate	Inverse variance weighted	2	-0.01	0.016	0.523
F5_4906_35	4906_35	infection	Inverse variance weighted	2	-0.015	0.016	0.359
F5_4906_35	4906_35	infection	debiased IVW	2	-0.015	0.016	0.359
F5_4906_35	4906_35	inflammatory bowel disease	debiased IVW	2	0.03	0.038	0.422
F5_4906_35	4906_35	inflammatory bowel disease	Inverse variance weighted	2	0.03	0.208	0.884
F5_4906_35	4906_35	ischemic stroke	Inverse variance weighted	2	-0.023	0.025	0.362
F5_4906_35	4906_35	ischemic stroke	debiased IVW	2	-0.023	0.025	0.362
F5_4906_35	4906_35	LDL	debiased IVW	2	-0.001	0.005	0.836
F5_4906_35	4906_35	LDL	Inverse variance weighted	2	-0.001	0.01	0.923
F5_4906_35	4906_35	peripheral artery disease	Inverse variance weighted	2	-0.054	0.035	0.123
F5_4906_35	4906_35	peripheral artery disease	debiased IVW	2	-0.054	0.035	0.123
F5_4906_35	4906_35	pneumonia	debiased IVW	2	-0.041	0.023	0.074
F5_4906_35	4906_35	pneumonia	Inverse variance weighted	2	-0.041	0.034	0.237
F5_4906_35	4906_35	prostate cancer	Wald ratio	1	0.007	0.029	0.817
F5_4906_35	4906_35	prostate cancer	debiased IVW	1	0.007	0.029	0.817
F5_4906_35	4906_35	sepsis	Inverse variance weighted	2	-0.081	0.036	0.025
F5_4906_35	4906_35	sepsis	debiased IVW	2	-0.081	0.036	0.025
F5_4906_35	4906_35	systolic blood pressure	debiased IVW	2	0.014	0.005	0.008
F5_4906_35	4906_35	systolic blood pressure	Inverse variance weighted	2	0.014	0.019	0.463
F5_4906_35	4906_35	triglycerides	debiased IVW	2	-0.004	0.005	0.38
F5_4906_35	4906_35	triglycerides	Inverse variance weighted	2	-0.004	0.009	0.658
F5_4906_35	4906_35	type II diabetes	debiased IVW	2	-0.005	0.013	0.668
F5_4906_35	4906_35	type II diabetes	Inverse variance weighted	2	-0.005	0.014	0.688
FCER2_3291_30	3291_30	body mass index	Wald ratio	1	-0.01	0.007	0.12
FCER2_3291_30	3291_30	body mass index	debiased IVW	1	-0.01	0.007	0.12
FCER2_3291_30	3291_30	coronary artery disease	Wald ratio	1	0.137	0.151	0.363
FCER2_3291_30	3291_30	coronary artery disease	debiased IVW	1	0.144	0.161	0.373
FCER2_3291_30	3291_30	estimated glomerular filtration rate	Wald ratio	1	-0.014	0.034	0.677
FCER2_3291_30	3291_30	estimated glomerular filtration rate	debiased IVW	1	-0.015	0.036	0.678
FCER2_3291_30	3291_30	HDL	Wald ratio	1	0.023	0.041	0.569
FCER2_3291_30	3291_30	HDL	debiased IVW	1	0.024	0.043	0.572
FCER2_3291_30	3291_30	heart failure	Wald ratio	1	0.191	0.228	0.402
FCER2_3291_30	3291_30	heart failure	debiased IVW	1	0.2	0.243	0.411
FCER2_3291_30	3291_30	heart rate	Wald ratio	1	0.116	0.056	0.04
FCER2_3291_30	3291_30	heart rate	debiased IVW	1	0.122	0.065	0.063
FCER2_3291_30	3291_30	infection	Wald ratio	1	0.056	0.113	0.619
FCER2_3291_30	3291_30	infection	debiased IVW	1	0.059	0.12	0.622
FCER2_3291_30	3291_30	inflammatory bowel disease	Wald ratio	1	-0.037	0.043	0.395
FCER2_3291_30	3291_30	inflammatory bowel disease	debiased IVW	1	-0.037	0.043	0.395
FCER2_3291_30	3291_30	ischemic stroke	Wald ratio	1	-0.096	0.211	0.648
FCER2_3291_30	3291_30	ischemic stroke	debiased IVW	1	-0.101	0.223	0.65
FCER2_3291_30	3291_30	LDL	Wald ratio	1	0.023	0.041	0.574
FCER2_3291_30	3291_30	LDL	debiased IVW	1	0.024	0.043	0.578
FCER2_3291_30	3291_30	peripheral artery disease	Wald ratio	1	-0.045	0.337	0.894
FCER2_3291_30	3291_30	peripheral artery disease	debiased IVW	1	-0.047	0.353	0.894
FCER2_3291_30	3291_30	pneumonia	Wald ratio	1	0.364	0.156	0.02
FCER2_3291_30	3291_30	pneumonia	debiased IVW	1	0.382	0.186	0.04
FCER2_3291_30	3291_30	sepsis	Wald ratio	1	0.064	0.266	0.809
FCER2_3291_30	3291_30	sepsis	debiased IVW	1	0.067	0.28	0.81
FCER2_3291_30	3291_30	triglycerides	Wald ratio	1	0.071	0.04	0.08
FCER2_3291_30	3291_30	triglycerides	debiased IVW	1	0.074	0.046	0.105
FCER2_3291_30	3291_30	type II diabetes	Wald ratio	1	0.076	0.099	0.443
FCER2_3291_30	3291_30	type II diabetes	debiased IVW	1	0.08	0.105	0.45
FCGR2B_3310_62	3310_62	body mass index	Wald ratio	1	0.003	0.002	0.075
FCGR2B_3310_62	3310_62	body mass index	debiased IVW	1	0.003	0.002	0.075
FCGR2B_3310_62	3310_62	breast cancer	Wald ratio	1	-0.01	0.005	0.076
FCGR2B_3310_62	3310_62	breast cancer	debiased IVW	1	-0.01	0.005	0.076
FCGR2B_3310_62	3310_62	coronary artery disease	debiased IVW	3	-0.014	0.006	0.023
FCGR2B_3310_62	3310_62	coronary artery disease	Weighted median	3	-0.013	0.006	0.029
FCGR2B_3310_62	3310_62	coronary artery disease	Inverse variance weighted	3	-0.014	0.008	0.081
FCGR2B_3310_62	3310_62	coronary artery disease	Weighted mode	3	-0.014	0.006	0.143
FCGR2B_3310_62	3310_62	coronary artery disease	MR Egger	3	0.025	0.038	0.631
FCGR2B_3310_62	3310_62	coronary artery disease	Simple mode	3	-0.001	0.012	0.935
FCGR2B_3310_62	3310_62	diastolic blood pressure	Inverse variance weighted	2	0	0.002	0.813
FCGR2B_3310_62	3310_62	diastolic blood pressure	debiased IVW	2	0	0.002	0.813
FCGR2B_3310_62	3310_62	estimated glomerular filtration rate	Inverse variance weighted	2	-0.001	0.002	0.491
FCGR2B_3310_62	3310_62	estimated glomerular filtration rate	debiased IVW	2	-0.001	0.002	0.491
FCGR2B_3310_62	3310_62	HDL	debiased IVW	3	-0.006	0.002	0.0006
FCGR2B_3310_62	3310_62	HDL	Weighted median	3	-0.006	0.002	0.000842
FCGR2B_3310_62	3310_62	HDL	Weighted mode	3	-0.007	0.002	0.059
FCGR2B_3310_62	3310_62	HDL	Inverse variance weighted	3	-0.006	0.003	0.06
FCGR2B_3310_62	3310_62	HDL	Simple mode	3	-0.01	0.005	0.194
FCGR2B_3310_62	3310_62	HDL	MR Egger	3	-0.003	0.02	0.902
FCGR2B_3310_62	3310_62	heart failure	Weighted median	3	-0.019	0.014	0.18
FCGR2B_3310_62	3310_62	heart failure	Inverse variance weighted	3	-0.018	0.014	0.199
FCGR2B_3310_62	3310_62	heart failure	debiased IVW	3	-0.018	0.014	0.199
FCGR2B_3310_62	3310_62	heart failure	Weighted mode	3	-0.018	0.015	0.337
FCGR2B_3310_62	3310_62	heart failure	Simple mode	3	-0.024	0.02	0.36
FCGR2B_3310_62	3310_62	heart failure	MR Egger	3	-0.041	0.053	0.577
FCGR2B_3310_62	3310_62	heart rate	MR Egger	3	-0.03	0.011	0.223
FCGR2B_3310_62	3310_62	heart rate	Weighted median	3	-0.003	0.002	0.226
FCGR2B_3310_62	3310_62	heart rate	debiased IVW	3	-0.002	0.002	0.339
FCGR2B_3310_62	3310_62	heart rate	Weighted mode	3	-0.002	0.002	0.374
FCGR2B_3310_62	3310_62	heart rate	Simple mode	3	-0.004	0.004	0.462
FCGR2B_3310_62	3310_62	heart rate	Inverse variance weighted	3	-0.002	0.004	0.612
FCGR2B_3310_62	3310_62	infection	Weighted median	3	-0.008	0.005	0.108
FCGR2B_3310_62	3310_62	infection	Inverse variance weighted	3	-0.008	0.005	0.125
FCGR2B_3310_62	3310_62	infection	debiased IVW	3	-0.008	0.005	0.125
FCGR2B_3310_62	3310_62	infection	Weighted mode	3	-0.008	0.005	0.264
FCGR2B_3310_62	3310_62	infection	MR Egger	3	-0.036	0.033	0.471
FCGR2B_3310_62	3310_62	infection	Simple mode	3	-0.006	0.01	0.617
FCGR2B_3310_62	3310_62	inflammatory bowel disease	Wald ratio	1	-0.032	0.011	0.003
FCGR2B_3310_62	3310_62	inflammatory bowel disease	debiased IVW	1	-0.032	0.011	0.003
FCGR2B_3310_62	3310_62	ischemic stroke	debiased IVW	2	-0.002	0.009	0.836
FCGR2B_3310_62	3310_62	ischemic stroke	Inverse variance weighted	2	-0.002	0.01	0.854
FCGR2B_3310_62	3310_62	LDL	Weighted median	3	-0.007	0.002	2.97e-05
FCGR2B_3310_62	3310_62	LDL	debiased IVW	3	-0.007	0.002	3.64e-05
FCGR2B_3310_62	3310_62	LDL	Inverse variance weighted	3	-0.007	0.002	0.000346
FCGR2B_3310_62	3310_62	LDL	Weighted mode	3	-0.007	0.002	0.053
FCGR2B_3310_62	3310_62	LDL	Simple mode	3	-0.009	0.003	0.092
FCGR2B_3310_62	3310_62	LDL	MR Egger	3	-0.018	0.008	0.261
FCGR2B_3310_62	3310_62	peripheral artery disease	MR Egger	3	0.034	0.033	0.485
FCGR2B_3310_62	3310_62	peripheral artery disease	debiased IVW	3	-0.006	0.01	0.581
FCGR2B_3310_62	3310_62	peripheral artery disease	Weighted median	3	-0.005	0.01	0.612
FCGR2B_3310_62	3310_62	peripheral artery disease	Inverse variance weighted	3	-0.006	0.011	0.612
FCGR2B_3310_62	3310_62	peripheral artery disease	Weighted mode	3	-0.005	0.01	0.667
FCGR2B_3310_62	3310_62	peripheral artery disease	Simple mode	3	-0.005	0.04	0.91
FCGR2B_3310_62	3310_62	pneumonia	Simple mode	3	0.013	0.014	0.449
FCGR2B_3310_62	3310_62	pneumonia	Inverse variance weighted	3	0.004	0.007	0.538
FCGR2B_3310_62	3310_62	pneumonia	debiased IVW	3	0.004	0.007	0.538
FCGR2B_3310_62	3310_62	pneumonia	Weighted median	3	0.004	0.007	0.54
FCGR2B_3310_62	3310_62	pneumonia	Weighted mode	3	0.004	0.008	0.653
FCGR2B_3310_62	3310_62	pneumonia	MR Egger	3	-0.012	0.049	0.852
FCGR2B_3310_62	3310_62	prostate cancer	Wald ratio	1	0.001	0.007	0.864
FCGR2B_3310_62	3310_62	prostate cancer	debiased IVW	1	0.001	0.007	0.864
FCGR2B_3310_62	3310_62	sepsis	Inverse variance weighted	3	0.012	0.011	0.294
FCGR2B_3310_62	3310_62	sepsis	debiased IVW	3	0.012	0.011	0.294
FCGR2B_3310_62	3310_62	sepsis	Weighted median	3	0.012	0.011	0.295
FCGR2B_3310_62	3310_62	sepsis	Weighted mode	3	0.012	0.011	0.396
FCGR2B_3310_62	3310_62	sepsis	Simple mode	3	0.01	0.021	0.686
FCGR2B_3310_62	3310_62	sepsis	MR Egger	3	0.004	0.07	0.965
FCGR2B_3310_62	3310_62	systolic blood pressure	Inverse variance weighted	2	0.002	0.002	0.177
FCGR2B_3310_62	3310_62	systolic blood pressure	debiased IVW	2	0.002	0.002	0.177
FCGR2B_3310_62	3310_62	triglycerides	Weighted median	3	-0.002	0.002	0.161
FCGR2B_3310_62	3310_62	triglycerides	Simple mode	3	-0.006	0.003	0.18
FCGR2B_3310_62	3310_62	triglycerides	debiased IVW	3	-0.002	0.002	0.196
FCGR2B_3310_62	3310_62	triglycerides	Weighted mode	3	-0.002	0.002	0.302
FCGR2B_3310_62	3310_62	triglycerides	Inverse variance weighted	3	-0.002	0.003	0.416
FCGR2B_3310_62	3310_62	triglycerides	MR Egger	3	-0.015	0.012	0.45
FCGR2B_3310_62	3310_62	type II diabetes	Inverse variance weighted	2	-0.009	0.004	0.023
FCGR2B_3310_62	3310_62	type II diabetes	debiased IVW	2	-0.009	0.004	0.023
FCN2_3313_21	3313_21	body mass index	Wald ratio	1	0.009	0.031	0.781
FCN2_3313_21	3313_21	body mass index	debiased IVW	1	0.009	0.032	0.781
FCN2_3313_21	3313_21	breast cancer	Wald ratio	1	0.019	0.091	0.836
FCN2_3313_21	3313_21	breast cancer	debiased IVW	1	0.019	0.093	0.836
FCN2_3313_21	3313_21	coronary artery disease	Wald ratio	1	0.125	0.085	0.141
FCN2_3313_21	3313_21	coronary artery disease	debiased IVW	1	0.128	0.089	0.151
FCN2_3313_21	3313_21	diastolic blood pressure	Wald ratio	1	-0.048	0.027	0.075
FCN2_3313_21	3313_21	diastolic blood pressure	debiased IVW	1	-0.049	0.028	0.085
FCN2_3313_21	3313_21	estimated glomerular filtration rate	Wald ratio	1	-0.066	0.099	0.505
FCN2_3313_21	3313_21	estimated glomerular filtration rate	debiased IVW	1	-0.129	0.288	0.655
FCN2_3313_21	3313_21	HDL	Wald ratio	1	-0.023	0.024	0.338
FCN2_3313_21	3313_21	HDL	debiased IVW	1	-0.023	0.025	0.343
FCN2_3313_21	3313_21	heart failure	Wald ratio	1	0.051	0.135	0.704
FCN2_3313_21	3313_21	heart failure	debiased IVW	1	0.052	0.138	0.705
FCN2_3313_21	3313_21	heart rate	Wald ratio	1	-0.01	0.034	0.762
FCN2_3313_21	3313_21	heart rate	debiased IVW	1	-0.01	0.034	0.763
FCN2_3313_21	3313_21	infection	Wald ratio	1	-0.121	0.079	0.128
FCN2_3313_21	3313_21	infection	debiased IVW	1	-0.123	0.083	0.138
FCN2_3313_21	3313_21	ischemic stroke	Wald ratio	1	0.068	0.125	0.584
FCN2_3313_21	3313_21	ischemic stroke	debiased IVW	1	0.07	0.128	0.585
FCN2_3313_21	3313_21	LDL	Wald ratio	1	0.031	0.024	0.2
FCN2_3313_21	3313_21	LDL	debiased IVW	1	0.031	0.025	0.208
FCN2_3313_21	3313_21	peripheral artery disease	Wald ratio	1	0.047	0.177	0.79
FCN2_3313_21	3313_21	peripheral artery disease	debiased IVW	1	0.048	0.181	0.79
FCN2_3313_21	3313_21	pneumonia	Wald ratio	1	0.034	0.112	0.762
FCN2_3313_21	3313_21	pneumonia	debiased IVW	1	0.035	0.114	0.762
FCN2_3313_21	3313_21	prostate cancer	Wald ratio	1	0.054	0.115	0.642
FCN2_3313_21	3313_21	prostate cancer	debiased IVW	1	0.055	0.118	0.643
FCN2_3313_21	3313_21	sepsis	Wald ratio	1	-0.203	0.18	0.26
FCN2_3313_21	3313_21	sepsis	debiased IVW	1	-0.207	0.187	0.267
FCN2_3313_21	3313_21	systolic blood pressure	Wald ratio	1	-0.045	0.026	0.081
FCN2_3313_21	3313_21	systolic blood pressure	debiased IVW	1	-0.046	0.028	0.092
FCN2_3313_21	3313_21	triglycerides	Wald ratio	1	0.039	0.024	0.1
FCN2_3313_21	3313_21	triglycerides	debiased IVW	1	0.04	0.025	0.111
FCN2_3313_21	3313_21	type II diabetes	Wald ratio	1	0.015	0.063	0.808
FCN2_3313_21	3313_21	type II diabetes	debiased IVW	1	0.016	0.065	0.808
FETUB_3367_8	3367_8	body mass index	Wald ratio	1	-0.001	0.008	0.889
FETUB_3367_8	3367_8	body mass index	debiased IVW	1	-0.001	0.008	0.889
FETUB_3367_8	3367_8	breast cancer	Wald ratio	1	-0.029	0.024	0.223
FETUB_3367_8	3367_8	breast cancer	debiased IVW	1	-0.029	0.024	0.223
FETUB_3367_8	3367_8	coronary artery disease	Weighted median	3	-0.038	0.021	0.072
FETUB_3367_8	3367_8	coronary artery disease	Inverse variance weighted	3	-0.034	0.02	0.09
FETUB_3367_8	3367_8	coronary artery disease	debiased IVW	3	-0.034	0.02	0.091
FETUB_3367_8	3367_8	coronary artery disease	Weighted mode	3	-0.045	0.022	0.181
FETUB_3367_8	3367_8	coronary artery disease	Simple mode	3	-0.028	0.035	0.51
FETUB_3367_8	3367_8	coronary artery disease	MR Egger	3	-0.032	0.087	0.776
FETUB_3367_8	3367_8	diastolic blood pressure	Simple mode	3	-0.014	0.013	0.39
FETUB_3367_8	3367_8	diastolic blood pressure	Weighted mode	3	-0.007	0.008	0.448
FETUB_3367_8	3367_8	diastolic blood pressure	MR Egger	3	0.032	0.053	0.656
FETUB_3367_8	3367_8	diastolic blood pressure	Weighted median	3	-0.003	0.007	0.72
FETUB_3367_8	3367_8	diastolic blood pressure	debiased IVW	3	-0.002	0.006	0.772
FETUB_3367_8	3367_8	diastolic blood pressure	Inverse variance weighted	3	-0.002	0.011	0.867
FETUB_3367_8	3367_8	estimated glomerular filtration rate	Inverse variance weighted	3	0.01	0.005	0.034
FETUB_3367_8	3367_8	estimated glomerular filtration rate	debiased IVW	3	0.01	0.005	0.034
FETUB_3367_8	3367_8	estimated glomerular filtration rate	Weighted median	3	0.01	0.005	0.054
FETUB_3367_8	3367_8	estimated glomerular filtration rate	Weighted mode	3	0.013	0.006	0.146
FETUB_3367_8	3367_8	estimated glomerular filtration rate	MR Egger	3	0.013	0.02	0.622
FETUB_3367_8	3367_8	estimated glomerular filtration rate	Simple mode	3	0.004	0.008	0.679
FETUB_3367_8	3367_8	HDL	MR Egger	3	0.012	0.023	0.697
FETUB_3367_8	3367_8	HDL	Simple mode	3	0.002	0.007	0.83
FETUB_3367_8	3367_8	HDL	Weighted median	3	0.001	0.006	0.841
FETUB_3367_8	3367_8	HDL	Weighted mode	3	0.001	0.006	0.871
FETUB_3367_8	3367_8	HDL	Inverse variance weighted	3	0.001	0.006	0.875
FETUB_3367_8	3367_8	HDL	debiased IVW	3	0.001	0.006	0.875
FETUB_3367_8	3367_8	heart failure	Inverse variance weighted	3	0.033	0.032	0.302
FETUB_3367_8	3367_8	heart failure	debiased IVW	3	0.033	0.032	0.302
FETUB_3367_8	3367_8	heart failure	Weighted median	3	0.032	0.032	0.317
FETUB_3367_8	3367_8	heart failure	Simple mode	3	0.041	0.042	0.429
FETUB_3367_8	3367_8	heart failure	Weighted mode	3	0.036	0.038	0.445
FETUB_3367_8	3367_8	heart failure	MR Egger	3	-0.029	0.132	0.863
FETUB_3367_8	3367_8	heart rate	Weighted mode	3	-0.003	0.009	0.77
FETUB_3367_8	3367_8	heart rate	Weighted median	3	-0.002	0.008	0.814
FETUB_3367_8	3367_8	heart rate	Inverse variance weighted	3	0.002	0.008	0.834
FETUB_3367_8	3367_8	heart rate	debiased IVW	3	0.002	0.008	0.834
FETUB_3367_8	3367_8	heart rate	MR Egger	3	0.008	0.035	0.856
FETUB_3367_8	3367_8	heart rate	Simple mode	3	-0.001	0.013	0.929
FETUB_3367_8	3367_8	infection	Weighted mode	3	0.023	0.023	0.42
FETUB_3367_8	3367_8	infection	Weighted median	3	0.014	0.021	0.495
FETUB_3367_8	3367_8	infection	Simple mode	3	0.024	0.036	0.566
FETUB_3367_8	3367_8	infection	Inverse variance weighted	3	0.009	0.02	0.653
FETUB_3367_8	3367_8	infection	debiased IVW	3	0.009	0.02	0.653
FETUB_3367_8	3367_8	infection	MR Egger	3	-0.022	0.099	0.861
FETUB_3367_8	3367_8	ischemic stroke	Simple mode	3	-0.096	0.076	0.332
FETUB_3367_8	3367_8	ischemic stroke	Weighted mode	3	0.027	0.035	0.516
FETUB_3367_8	3367_8	ischemic stroke	MR Egger	3	0.103	0.181	0.671
FETUB_3367_8	3367_8	ischemic stroke	debiased IVW	3	-0.003	0.03	0.925
FETUB_3367_8	3367_8	ischemic stroke	Inverse variance weighted	3	-0.003	0.037	0.94
FETUB_3367_8	3367_8	ischemic stroke	Weighted median	3	-0.002	0.032	0.957
FETUB_3367_8	3367_8	LDL	Weighted median	3	-0.011	0.006	0.064
FETUB_3367_8	3367_8	LDL	Inverse variance weighted	3	-0.01	0.006	0.076
FETUB_3367_8	3367_8	LDL	debiased IVW	3	-0.01	0.006	0.077
FETUB_3367_8	3367_8	LDL	Weighted mode	3	-0.012	0.006	0.177
FETUB_3367_8	3367_8	LDL	MR Egger	3	-0.033	0.023	0.389
FETUB_3367_8	3367_8	LDL	Simple mode	3	-0.008	0.009	0.449
FETUB_3367_8	3367_8	peripheral artery disease	Simple mode	3	0.044	0.066	0.573
FETUB_3367_8	3367_8	peripheral artery disease	MR Egger	3	-0.139	0.19	0.598
FETUB_3367_8	3367_8	peripheral artery disease	Weighted mode	3	0.014	0.046	0.784
FETUB_3367_8	3367_8	peripheral artery disease	Weighted median	3	0.001	0.042	0.99
FETUB_3367_8	3367_8	peripheral artery disease	Inverse variance weighted	3	0	0.04	0.998
FETUB_3367_8	3367_8	peripheral artery disease	debiased IVW	3	0	0.04	0.998
FETUB_3367_8	3367_8	pneumonia	MR Egger	3	-0.105	0.106	0.503
FETUB_3367_8	3367_8	pneumonia	Inverse variance weighted	3	0.016	0.029	0.586
FETUB_3367_8	3367_8	pneumonia	debiased IVW	3	0.016	0.029	0.586
FETUB_3367_8	3367_8	pneumonia	Weighted median	3	0.007	0.03	0.818
FETUB_3367_8	3367_8	pneumonia	Simple mode	3	0.011	0.047	0.83
FETUB_3367_8	3367_8	pneumonia	Weighted mode	3	0.003	0.031	0.928
FETUB_3367_8	3367_8	prostate cancer	Wald ratio	1	0.019	0.03	0.522
FETUB_3367_8	3367_8	prostate cancer	debiased IVW	1	0.019	0.03	0.523
FETUB_3367_8	3367_8	sepsis	Simple mode	3	0.064	0.076	0.492
FETUB_3367_8	3367_8	sepsis	Weighted mode	3	0.036	0.054	0.574
FETUB_3367_8	3367_8	sepsis	MR Egger	3	-0.123	0.218	0.673
FETUB_3367_8	3367_8	sepsis	Weighted median	3	0.014	0.049	0.773
FETUB_3367_8	3367_8	sepsis	debiased IVW	3	0.009	0.045	0.85
FETUB_3367_8	3367_8	sepsis	Inverse variance weighted	3	0.009	0.048	0.858
FETUB_3367_8	3367_8	systolic blood pressure	debiased IVW	3	0.003	0.006	0.674
FETUB_3367_8	3367_8	systolic blood pressure	MR Egger	3	0.019	0.034	0.681
FETUB_3367_8	3367_8	systolic blood pressure	Simple mode	3	-0.005	0.01	0.683
FETUB_3367_8	3367_8	systolic blood pressure	Inverse variance weighted	3	0.003	0.006	0.689
FETUB_3367_8	3367_8	systolic blood pressure	Weighted median	3	0.002	0.007	0.787
FETUB_3367_8	3367_8	systolic blood pressure	Weighted mode	3	-0.002	0.007	0.801
FETUB_3367_8	3367_8	triglycerides	Weighted median	3	-0.007	0.006	0.213
FETUB_3367_8	3367_8	triglycerides	Inverse variance weighted	3	-0.007	0.005	0.221
FETUB_3367_8	3367_8	triglycerides	debiased IVW	3	-0.007	0.005	0.221
FETUB_3367_8	3367_8	triglycerides	Weighted mode	3	-0.007	0.006	0.392
FETUB_3367_8	3367_8	triglycerides	MR Egger	3	-0.031	0.023	0.403
FETUB_3367_8	3367_8	triglycerides	Simple mode	3	-0.008	0.008	0.446
FETUB_3367_8	3367_8	type II diabetes	MR Egger	3	-0.119	0.06	0.297
FETUB_3367_8	3367_8	type II diabetes	Weighted median	3	-0.014	0.016	0.373
FETUB_3367_8	3367_8	type II diabetes	Simple mode	3	-0.023	0.021	0.38
FETUB_3367_8	3367_8	type II diabetes	Weighted mode	3	-0.015	0.017	0.463
FETUB_3367_8	3367_8	type II diabetes	debiased IVW	3	-0.009	0.015	0.532
FETUB_3367_8	3367_8	type II diabetes	Inverse variance weighted	3	-0.009	0.02	0.654
FSTL3_3438_10	3438_10	body mass index	Wald ratio	1	0.045	0.031	0.149
FSTL3_3438_10	3438_10	body mass index	debiased IVW	1	0.046	0.033	0.158
FSTL3_3438_10	3438_10	breast cancer	Wald ratio	1	-0.048	0.094	0.611
FSTL3_3438_10	3438_10	breast cancer	debiased IVW	1	-0.049	0.096	0.612
FSTL3_3438_10	3438_10	coronary artery disease	Wald ratio	1	0.028	0.09	0.76
FSTL3_3438_10	3438_10	coronary artery disease	debiased IVW	1	0.028	0.092	0.76
FSTL3_3438_10	3438_10	diastolic blood pressure	Wald ratio	1	-0.003	0.028	0.901
FSTL3_3438_10	3438_10	diastolic blood pressure	debiased IVW	1	-0.004	0.028	0.901
FSTL3_3438_10	3438_10	estimated glomerular filtration rate	Wald ratio	1	0.023	0.023	0.317
FSTL3_3438_10	3438_10	estimated glomerular filtration rate	debiased IVW	1	0.023	0.023	0.323
FSTL3_3438_10	3438_10	HDL	Wald ratio	1	0.055	0.025	0.027
FSTL3_3438_10	3438_10	HDL	debiased IVW	1	0.057	0.027	0.036
FSTL3_3438_10	3438_10	heart failure	Wald ratio	1	-0.302	0.14	0.031
FSTL3_3438_10	3438_10	heart failure	debiased IVW	1	-0.309	0.15	0.04
FSTL3_3438_10	3438_10	heart rate	Wald ratio	1	-0.061	0.035	0.08
FSTL3_3438_10	3438_10	heart rate	debiased IVW	1	-0.062	0.037	0.091
FSTL3_3438_10	3438_10	infection	Wald ratio	1	-0.022	0.082	0.791
FSTL3_3438_10	3438_10	infection	debiased IVW	1	-0.022	0.084	0.791
FSTL3_3438_10	3438_10	inflammatory bowel disease	Wald ratio	1	-0.077	0.186	0.678
FSTL3_3438_10	3438_10	inflammatory bowel disease	debiased IVW	1	-0.079	0.19	0.679
FSTL3_3438_10	3438_10	ischemic stroke	Wald ratio	1	-0.101	0.133	0.445
FSTL3_3438_10	3438_10	ischemic stroke	debiased IVW	1	-0.104	0.137	0.448
FSTL3_3438_10	3438_10	LDL	Wald ratio	1	0.018	0.025	0.473
FSTL3_3438_10	3438_10	LDL	debiased IVW	1	0.018	0.026	0.475
FSTL3_3438_10	3438_10	peripheral artery disease	Wald ratio	1	-0.213	0.185	0.25
FSTL3_3438_10	3438_10	peripheral artery disease	debiased IVW	1	-0.217	0.192	0.257
FSTL3_3438_10	3438_10	pneumonia	Wald ratio	1	-0.209	0.115	0.07
FSTL3_3438_10	3438_10	pneumonia	debiased IVW	1	-0.214	0.122	0.08
FSTL3_3438_10	3438_10	prostate cancer	Wald ratio	1	-0.031	0.12	0.795
FSTL3_3438_10	3438_10	prostate cancer	debiased IVW	1	-0.032	0.123	0.795
FSTL3_3438_10	3438_10	sepsis	Wald ratio	1	-0.313	0.186	0.092
FSTL3_3438_10	3438_10	sepsis	debiased IVW	1	-0.32	0.196	0.102
FSTL3_3438_10	3438_10	systolic blood pressure	Wald ratio	1	-0.077	0.027	0.005
FSTL3_3438_10	3438_10	systolic blood pressure	debiased IVW	1	-0.079	0.03	0.009
FSTL3_3438_10	3438_10	triglycerides	Wald ratio	1	-0.093	0.025	0.000183
FSTL3_3438_10	3438_10	triglycerides	debiased IVW	1	-0.095	0.029	0.001
FSTL3_3438_10	3438_10	type II diabetes	Wald ratio	1	-0.241	0.066	0.000282
FSTL3_3438_10	3438_10	type II diabetes	debiased IVW	1	-0.247	0.077	0.001
GAPDH_3848_14	3848_14	body mass index	Wald ratio	1	0	0.034	1
GAPDH_3848_14	3848_14	body mass index	debiased IVW	1	0	0.035	1
GAPDH_3848_14	3848_14	breast cancer	Wald ratio	1	0.321	0.1	0.001
GAPDH_3848_14	3848_14	breast cancer	debiased IVW	1	0.33	0.117	0.005
GAPDH_3848_14	3848_14	coronary artery disease	Wald ratio	1	-0.091	0.098	0.354
GAPDH_3848_14	3848_14	coronary artery disease	debiased IVW	1	-0.093	0.102	0.36
GAPDH_3848_14	3848_14	diastolic blood pressure	Wald ratio	1	0.052	0.03	0.082
GAPDH_3848_14	3848_14	diastolic blood pressure	debiased IVW	1	0.054	0.032	0.095
GAPDH_3848_14	3848_14	estimated glomerular filtration rate	Wald ratio	1	0.005	0.021	0.803
GAPDH_3848_14	3848_14	estimated glomerular filtration rate	debiased IVW	1	0.005	0.022	0.803
GAPDH_3848_14	3848_14	HDL	Wald ratio	1	-0.025	0.027	0.363
GAPDH_3848_14	3848_14	HDL	debiased IVW	1	-0.025	0.028	0.369
GAPDH_3848_14	3848_14	heart failure	Wald ratio	1	-0.097	0.155	0.533
GAPDH_3848_14	3848_14	heart failure	debiased IVW	1	-0.099	0.16	0.535
GAPDH_3848_14	3848_14	heart rate	Wald ratio	1	0.018	0.037	0.633
GAPDH_3848_14	3848_14	heart rate	debiased IVW	1	0.018	0.038	0.635
GAPDH_3848_14	3848_14	infection	Wald ratio	1	-0.052	0.091	0.568
GAPDH_3848_14	3848_14	infection	debiased IVW	1	-0.053	0.094	0.57
GAPDH_3848_14	3848_14	ischemic stroke	Wald ratio	1	0.212	0.143	0.137
GAPDH_3848_14	3848_14	ischemic stroke	debiased IVW	1	0.218	0.151	0.149
GAPDH_3848_14	3848_14	LDL	Wald ratio	1	0.015	0.027	0.585
GAPDH_3848_14	3848_14	LDL	debiased IVW	1	0.015	0.028	0.587
GAPDH_3848_14	3848_14	peripheral artery disease	Wald ratio	1	0.063	0.21	0.764
GAPDH_3848_14	3848_14	peripheral artery disease	debiased IVW	1	0.065	0.216	0.765
GAPDH_3848_14	3848_14	pneumonia	Wald ratio	1	0.08	0.13	0.539
GAPDH_3848_14	3848_14	pneumonia	debiased IVW	1	0.082	0.134	0.541
GAPDH_3848_14	3848_14	prostate cancer	Wald ratio	1	0.177	0.127	0.163
GAPDH_3848_14	3848_14	prostate cancer	debiased IVW	1	0.182	0.134	0.175
GAPDH_3848_14	3848_14	sepsis	Wald ratio	1	0.16	0.205	0.434
GAPDH_3848_14	3848_14	sepsis	debiased IVW	1	0.165	0.212	0.438
GAPDH_3848_14	3848_14	systolic blood pressure	Wald ratio	1	0.033	0.029	0.254
GAPDH_3848_14	3848_14	systolic blood pressure	debiased IVW	1	0.034	0.031	0.263
GAPDH_3848_14	3848_14	triglycerides	Wald ratio	1	-0.04	0.027	0.138
GAPDH_3848_14	3848_14	triglycerides	debiased IVW	1	-0.041	0.029	0.15
GAPDH_3848_14	3848_14	type II diabetes	Wald ratio	1	0.01	0.072	0.89
GAPDH_3848_14	3848_14	type II diabetes	debiased IVW	1	0.01	0.074	0.89
GHR_2948_58	2948_58	body mass index	Wald ratio	1	0.022	0.011	0.052
GHR_2948_58	2948_58	body mass index	debiased IVW	1	0.022	0.012	0.054
GHR_2948_58	2948_58	breast cancer	Wald ratio	1	0.023	0.034	0.495
GHR_2948_58	2948_58	breast cancer	debiased IVW	1	0.023	0.034	0.495
GHR_2948_58	2948_58	coronary artery disease	Inverse variance weighted	2	-0.023	0.032	0.482
GHR_2948_58	2948_58	coronary artery disease	debiased IVW	2	-0.023	0.033	0.483
GHR_2948_58	2948_58	diastolic blood pressure	Wald ratio	1	0.003	0.011	0.792
GHR_2948_58	2948_58	diastolic blood pressure	debiased IVW	1	0.003	0.011	0.792
GHR_2948_58	2948_58	estimated glomerular filtration rate	Inverse variance weighted	2	0.007	0.008	0.386
GHR_2948_58	2948_58	estimated glomerular filtration rate	debiased IVW	2	0.007	0.008	0.387
GHR_2948_58	2948_58	HDL	debiased IVW	2	-0.004	0.009	0.687
GHR_2948_58	2948_58	HDL	Inverse variance weighted	2	-0.004	0.015	0.806
GHR_2948_58	2948_58	heart failure	debiased IVW	2	0.008	0.052	0.88
GHR_2948_58	2948_58	heart failure	Inverse variance weighted	2	0.008	0.116	0.947
GHR_2948_58	2948_58	heart rate	Inverse variance weighted	2	-0.001	0.013	0.951
GHR_2948_58	2948_58	heart rate	debiased IVW	2	-0.001	0.013	0.951
GHR_2948_58	2948_58	infection	debiased IVW	2	0.011	0.031	0.723
GHR_2948_58	2948_58	infection	Inverse variance weighted	2	0.011	0.038	0.779
GHR_2948_58	2948_58	inflammatory bowel disease	Wald ratio	1	0.084	0.072	0.244
GHR_2948_58	2948_58	inflammatory bowel disease	debiased IVW	1	0.084	0.072	0.245
GHR_2948_58	2948_58	ischemic stroke	Inverse variance weighted	2	0.012	0.047	0.798
GHR_2948_58	2948_58	ischemic stroke	debiased IVW	2	0.012	0.047	0.798
GHR_2948_58	2948_58	LDL	Inverse variance weighted	2	-0.006	0.009	0.489
GHR_2948_58	2948_58	LDL	debiased IVW	2	-0.006	0.009	0.489
GHR_2948_58	2948_58	peripheral artery disease	Inverse variance weighted	2	-0.079	0.068	0.242
GHR_2948_58	2948_58	peripheral artery disease	debiased IVW	2	-0.08	0.068	0.243
GHR_2948_58	2948_58	pneumonia	Inverse variance weighted	2	-0.017	0.043	0.688
GHR_2948_58	2948_58	pneumonia	debiased IVW	2	-0.017	0.043	0.688
GHR_2948_58	2948_58	prostate cancer	Wald ratio	1	0.068	0.043	0.116
GHR_2948_58	2948_58	prostate cancer	debiased IVW	1	0.068	0.044	0.117
GHR_2948_58	2948_58	sepsis	debiased IVW	2	0.028	0.07	0.683
GHR_2948_58	2948_58	sepsis	Inverse variance weighted	2	0.028	0.085	0.741
GHR_2948_58	2948_58	systolic blood pressure	Inverse variance weighted	2	-0.007	0.01	0.459
GHR_2948_58	2948_58	systolic blood pressure	debiased IVW	2	-0.008	0.01	0.459
GHR_2948_58	2948_58	triglycerides	debiased IVW	2	0.001	0.009	0.929
GHR_2948_58	2948_58	triglycerides	Inverse variance weighted	2	0.001	0.014	0.955
GHR_2948_58	2948_58	type II diabetes	debiased IVW	2	0.062	0.024	0.01
GHR_2948_58	2948_58	type II diabetes	Inverse variance weighted	2	0.062	0.059	0.297
GP1BA_4990_87	4990_87	body mass index	Wald ratio	1	-0.042	0.013	0.001
GP1BA_4990_87	4990_87	body mass index	debiased IVW	1	-0.042	0.013	0.002
GP1BA_4990_87	4990_87	breast cancer	Wald ratio	1	0.07	0.036	0.053
GP1BA_4990_87	4990_87	breast cancer	debiased IVW	1	0.07	0.036	0.054
GP1BA_4990_87	4990_87	coronary artery disease	Wald ratio	1	0.061	0.036	0.088
GP1BA_4990_87	4990_87	coronary artery disease	debiased IVW	1	0.061	0.036	0.089
GP1BA_4990_87	4990_87	diastolic blood pressure	Wald ratio	1	0.01	0.012	0.397
GP1BA_4990_87	4990_87	diastolic blood pressure	debiased IVW	1	0.01	0.012	0.398
GP1BA_4990_87	4990_87	estimated glomerular filtration rate	Wald ratio	1	-0.024	0.008	0.005
GP1BA_4990_87	4990_87	estimated glomerular filtration rate	debiased IVW	1	-0.024	0.009	0.006
GP1BA_4990_87	4990_87	HDL	Wald ratio	1	-0.011	0.01	0.287
GP1BA_4990_87	4990_87	HDL	debiased IVW	1	-0.011	0.01	0.288
GP1BA_4990_87	4990_87	heart failure	Wald ratio	1	0.024	0.057	0.672
GP1BA_4990_87	4990_87	heart failure	debiased IVW	1	0.024	0.057	0.672
GP1BA_4990_87	4990_87	heart rate	Wald ratio	1	-0.013	0.015	0.389
GP1BA_4990_87	4990_87	heart rate	debiased IVW	1	-0.013	0.015	0.389
GP1BA_4990_87	4990_87	infection	Wald ratio	1	0.019	0.033	0.563
GP1BA_4990_87	4990_87	infection	debiased IVW	1	0.019	0.033	0.563
GP1BA_4990_87	4990_87	inflammatory bowel disease	Wald ratio	1	0.179	0.073	0.015
GP1BA_4990_87	4990_87	inflammatory bowel disease	debiased IVW	1	0.18	0.074	0.016
GP1BA_4990_87	4990_87	ischemic stroke	Wald ratio	1	0.075	0.049	0.131
GP1BA_4990_87	4990_87	ischemic stroke	debiased IVW	1	0.075	0.05	0.132
GP1BA_4990_87	4990_87	LDL	Wald ratio	1	0.047	0.01	4.67e-06
GP1BA_4990_87	4990_87	LDL	debiased IVW	1	0.047	0.011	9.88e-06
GP1BA_4990_87	4990_87	peripheral artery disease	Wald ratio	1	-0.006	0.078	0.937
GP1BA_4990_87	4990_87	peripheral artery disease	debiased IVW	1	-0.006	0.078	0.937
GP1BA_4990_87	4990_87	pneumonia	Wald ratio	1	-0.052	0.045	0.257
GP1BA_4990_87	4990_87	pneumonia	debiased IVW	1	-0.052	0.046	0.258
GP1BA_4990_87	4990_87	prostate cancer	Wald ratio	1	-0.048	0.045	0.284
GP1BA_4990_87	4990_87	prostate cancer	debiased IVW	1	-0.049	0.045	0.284
GP1BA_4990_87	4990_87	sepsis	Wald ratio	1	0.075	0.075	0.32
GP1BA_4990_87	4990_87	sepsis	debiased IVW	1	0.075	0.076	0.321
GP1BA_4990_87	4990_87	systolic blood pressure	Wald ratio	1	0.032	0.011	0.005
GP1BA_4990_87	4990_87	systolic blood pressure	debiased IVW	1	0.032	0.011	0.006
GP1BA_4990_87	4990_87	triglycerides	Wald ratio	1	0.029	0.01	0.004
GP1BA_4990_87	4990_87	triglycerides	debiased IVW	1	0.029	0.01	0.005
GP1BA_4990_87	4990_87	type II diabetes	Wald ratio	1	-0.071	0.026	0.007
GP1BA_4990_87	4990_87	type II diabetes	debiased IVW	1	-0.071	0.027	0.008
GP6_3194_36	3194_36	body mass index	debiased IVW	2	-0.001	0.007	0.89
GP6_3194_36	3194_36	body mass index	Inverse variance weighted	2	-0.001	0.011	0.931
GP6_3194_36	3194_36	breast cancer	Inverse variance weighted	3	0.029	0.019	0.118
GP6_3194_36	3194_36	breast cancer	debiased IVW	3	0.03	0.019	0.118
GP6_3194_36	3194_36	breast cancer	Weighted median	3	0.03	0.019	0.125
GP6_3194_36	3194_36	breast cancer	Weighted mode	3	0.034	0.019	0.209
GP6_3194_36	3194_36	breast cancer	MR Egger	3	0.051	0.035	0.38
GP6_3194_36	3194_36	breast cancer	Simple mode	3	-0.017	0.032	0.652
GP6_3194_36	3194_36	coronary artery disease	Weighted median	3	-0.026	0.018	0.157
GP6_3194_36	3194_36	coronary artery disease	Inverse variance weighted	3	-0.025	0.018	0.172
GP6_3194_36	3194_36	coronary artery disease	debiased IVW	3	-0.025	0.018	0.172
GP6_3194_36	3194_36	coronary artery disease	Weighted mode	3	-0.028	0.019	0.274
GP6_3194_36	3194_36	coronary artery disease	MR Egger	3	-0.08	0.048	0.345
GP6_3194_36	3194_36	coronary artery disease	Simple mode	3	-0.014	0.026	0.651
GP6_3194_36	3194_36	diastolic blood pressure	Simple mode	3	0.011	0.011	0.422
GP6_3194_36	3194_36	diastolic blood pressure	MR Egger	3	-0.01	0.019	0.683
GP6_3194_36	3194_36	diastolic blood pressure	Weighted mode	3	-0.003	0.006	0.705
GP6_3194_36	3194_36	diastolic blood pressure	debiased IVW	3	0.001	0.006	0.891
GP6_3194_36	3194_36	diastolic blood pressure	Inverse variance weighted	3	0.001	0.006	0.894
GP6_3194_36	3194_36	diastolic blood pressure	Weighted median	3	-0.001	0.006	0.926
GP6_3194_36	3194_36	estimated glomerular filtration rate	Inverse variance weighted	3	0.007	0.005	0.145
GP6_3194_36	3194_36	estimated glomerular filtration rate	debiased IVW	3	0.007	0.005	0.145
GP6_3194_36	3194_36	estimated glomerular filtration rate	Weighted median	3	0.007	0.005	0.151
GP6_3194_36	3194_36	estimated glomerular filtration rate	Simple mode	3	0.01	0.007	0.274
GP6_3194_36	3194_36	estimated glomerular filtration rate	Weighted mode	3	0.007	0.005	0.341
GP6_3194_36	3194_36	estimated glomerular filtration rate	MR Egger	3	0	0.012	0.982
GP6_3194_36	3194_36	HDL	Weighted median	3	0.009	0.005	0.077
GP6_3194_36	3194_36	HDL	debiased IVW	3	0.009	0.005	0.087
GP6_3194_36	3194_36	HDL	Simple mode	3	0.019	0.008	0.138
GP6_3194_36	3194_36	HDL	Weighted mode	3	0.009	0.006	0.261
GP6_3194_36	3194_36	HDL	Inverse variance weighted	3	0.009	0.01	0.378
GP6_3194_36	3194_36	HDL	MR Egger	3	0.017	0.038	0.734
GP6_3194_36	3194_36	heart failure	debiased IVW	3	0.044	0.03	0.141
GP6_3194_36	3194_36	heart failure	Weighted median	3	0.044	0.032	0.168
GP6_3194_36	3194_36	heart failure	Inverse variance weighted	3	0.044	0.044	0.311
GP6_3194_36	3194_36	heart failure	Weighted mode	3	0.031	0.032	0.436
GP6_3194_36	3194_36	heart failure	Simple mode	3	0.009	0.063	0.9
GP6_3194_36	3194_36	heart failure	MR Egger	3	-0.007	0.16	0.971
GP6_3194_36	3194_36	heart rate	Inverse variance weighted	3	0.003	0.007	0.661
GP6_3194_36	3194_36	heart rate	debiased IVW	3	0.003	0.007	0.661
GP6_3194_36	3194_36	heart rate	Weighted median	3	0.003	0.007	0.69
GP6_3194_36	3194_36	heart rate	Weighted mode	3	0.004	0.008	0.691
GP6_3194_36	3194_36	heart rate	Simple mode	3	-0.002	0.01	0.886
GP6_3194_36	3194_36	heart rate	MR Egger	3	0.001	0.018	0.956
GP6_3194_36	3194_36	infection	Weighted median	3	0.034	0.023	0.136
GP6_3194_36	3194_36	infection	Inverse variance weighted	3	0.034	0.023	0.138
GP6_3194_36	3194_36	infection	debiased IVW	3	0.034	0.023	0.138
GP6_3194_36	3194_36	infection	Weighted mode	3	0.041	0.023	0.212
GP6_3194_36	3194_36	infection	MR Egger	3	0.049	0.054	0.532
GP6_3194_36	3194_36	infection	Simple mode	3	0.015	0.028	0.65
GP6_3194_36	3194_36	inflammatory bowel disease	Weighted median	3	-0.023	0.038	0.546
GP6_3194_36	3194_36	inflammatory bowel disease	Inverse variance weighted	3	-0.023	0.039	0.55
GP6_3194_36	3194_36	inflammatory bowel disease	debiased IVW	3	-0.023	0.039	0.55
GP6_3194_36	3194_36	inflammatory bowel disease	Weighted mode	3	-0.027	0.04	0.574
GP6_3194_36	3194_36	inflammatory bowel disease	MR Egger	3	-0.035	0.067	0.695
GP6_3194_36	3194_36	inflammatory bowel disease	Simple mode	3	0.011	0.055	0.86
GP6_3194_36	3194_36	ischemic stroke	Inverse variance weighted	3	-0.036	0.03	0.231
GP6_3194_36	3194_36	ischemic stroke	debiased IVW	3	-0.036	0.03	0.231
GP6_3194_36	3194_36	ischemic stroke	Weighted median	3	-0.036	0.03	0.232
GP6_3194_36	3194_36	ischemic stroke	Simple mode	3	-0.045	0.042	0.396
GP6_3194_36	3194_36	ischemic stroke	Weighted mode	3	-0.033	0.033	0.424
GP6_3194_36	3194_36	ischemic stroke	MR Egger	3	-0.014	0.1	0.914
GP6_3194_36	3194_36	LDL	debiased IVW	3	0.007	0.005	0.17
GP6_3194_36	3194_36	LDL	Weighted median	3	0.007	0.005	0.207
GP6_3194_36	3194_36	LDL	Simple mode	3	0.011	0.007	0.256
GP6_3194_36	3194_36	LDL	Inverse variance weighted	3	0.007	0.008	0.352
GP6_3194_36	3194_36	LDL	MR Egger	3	-0.02	0.014	0.389
GP6_3194_36	3194_36	LDL	Weighted mode	3	0.006	0.006	0.393
GP6_3194_36	3194_36	peripheral artery disease	MR Egger	3	-0.088	0.111	0.573
GP6_3194_36	3194_36	peripheral artery disease	Weighted median	3	-0.014	0.039	0.72
GP6_3194_36	3194_36	peripheral artery disease	Weighted mode	3	-0.016	0.04	0.728
GP6_3194_36	3194_36	peripheral artery disease	Inverse variance weighted	3	-0.013	0.039	0.738
GP6_3194_36	3194_36	peripheral artery disease	debiased IVW	3	-0.013	0.039	0.738
GP6_3194_36	3194_36	peripheral artery disease	Simple mode	3	0.004	0.054	0.942
GP6_3194_36	3194_36	pneumonia	Weighted median	3	-0.049	0.035	0.165
GP6_3194_36	3194_36	pneumonia	Simple mode	3	-0.103	0.055	0.2
GP6_3194_36	3194_36	pneumonia	Inverse variance weighted	3	-0.042	0.034	0.209
GP6_3194_36	3194_36	pneumonia	debiased IVW	3	-0.043	0.034	0.209
GP6_3194_36	3194_36	pneumonia	Weighted mode	3	-0.012	0.038	0.788
GP6_3194_36	3194_36	pneumonia	MR Egger	3	0.012	0.087	0.913
GP6_3194_36	3194_36	prostate cancer	Weighted median	3	-0.028	0.024	0.248
GP6_3194_36	3194_36	prostate cancer	Inverse variance weighted	3	-0.026	0.024	0.278
GP6_3194_36	3194_36	prostate cancer	debiased IVW	3	-0.026	0.024	0.279
GP6_3194_36	3194_36	prostate cancer	Weighted mode	3	-0.03	0.024	0.338
GP6_3194_36	3194_36	prostate cancer	MR Egger	3	-0.068	0.044	0.367
GP6_3194_36	3194_36	prostate cancer	Simple mode	3	-0.013	0.038	0.765
GP6_3194_36	3194_36	sepsis	MR Egger	3	0.127	0.115	0.47
GP6_3194_36	3194_36	sepsis	Weighted median	3	0.01	0.05	0.836
GP6_3194_36	3194_36	sepsis	Weighted mode	3	0.011	0.048	0.845
GP6_3194_36	3194_36	sepsis	Inverse variance weighted	3	0.006	0.048	0.905
GP6_3194_36	3194_36	sepsis	debiased IVW	3	0.006	0.048	0.905
GP6_3194_36	3194_36	sepsis	Simple mode	3	0.004	0.06	0.953
GP6_3194_36	3194_36	systolic blood pressure	MR Egger	3	-0.016	0.015	0.483
GP6_3194_36	3194_36	systolic blood pressure	Simple mode	3	0.007	0.009	0.507
GP6_3194_36	3194_36	systolic blood pressure	Weighted mode	3	-0.003	0.006	0.684
GP6_3194_36	3194_36	systolic blood pressure	Weighted median	3	-0.002	0.006	0.726
GP6_3194_36	3194_36	systolic blood pressure	Inverse variance weighted	3	-0.002	0.006	0.75
GP6_3194_36	3194_36	systolic blood pressure	debiased IVW	3	-0.002	0.006	0.75
GP6_3194_36	3194_36	triglycerides	Weighted median	3	-0.009	0.005	0.09
GP6_3194_36	3194_36	triglycerides	Inverse variance weighted	3	-0.009	0.005	0.095
GP6_3194_36	3194_36	triglycerides	debiased IVW	3	-0.009	0.005	0.095
GP6_3194_36	3194_36	triglycerides	Weighted mode	3	-0.009	0.005	0.239
GP6_3194_36	3194_36	triglycerides	Simple mode	3	-0.012	0.007	0.24
GP6_3194_36	3194_36	triglycerides	MR Egger	3	-0.012	0.014	0.558
GP6_3194_36	3194_36	type II diabetes	Inverse variance weighted	3	-0.029	0.015	0.05
GP6_3194_36	3194_36	type II diabetes	debiased IVW	3	-0.029	0.015	0.05
GP6_3194_36	3194_36	type II diabetes	Weighted median	3	-0.028	0.015	0.063
GP6_3194_36	3194_36	type II diabetes	Weighted mode	3	-0.028	0.015	0.2
GP6_3194_36	3194_36	type II diabetes	Simple mode	3	-0.023	0.017	0.317
GP6_3194_36	3194_36	type II diabetes	MR Egger	3	-0.002	0.037	0.965
GRN_4992_49	4992_49	body mass index	Wald ratio	1	-0.028	0.009	0.002
GRN_4992_49	4992_49	body mass index	debiased IVW	1	-0.028	0.009	0.002
GRN_4992_49	4992_49	breast cancer	Wald ratio	1	-0.061	0.026	0.018
GRN_4992_49	4992_49	breast cancer	debiased IVW	1	-0.061	0.026	0.018
GRN_4992_49	4992_49	coronary artery disease	Wald ratio	1	-0.035	0.026	0.166
GRN_4992_49	4992_49	coronary artery disease	debiased IVW	1	-0.036	0.026	0.167
GRN_4992_49	4992_49	diastolic blood pressure	Wald ratio	1	0.032	0.008	0.000126
GRN_4992_49	4992_49	diastolic blood pressure	debiased IVW	1	0.032	0.008	0.000155
GRN_4992_49	4992_49	estimated glomerular filtration rate	Wald ratio	1	-0.008	0.006	0.182
GRN_4992_49	4992_49	estimated glomerular filtration rate	debiased IVW	1	-0.008	0.006	0.183
GRN_4992_49	4992_49	HDL	Wald ratio	1	0.007	0.007	0.316
GRN_4992_49	4992_49	HDL	debiased IVW	1	0.007	0.007	0.316
GRN_4992_49	4992_49	heart failure	Wald ratio	1	0.022	0.041	0.597
GRN_4992_49	4992_49	heart failure	debiased IVW	1	0.022	0.041	0.598
GRN_4992_49	4992_49	heart rate	Wald ratio	1	0	0.01	0.962
GRN_4992_49	4992_49	heart rate	debiased IVW	1	0	0.01	0.962
GRN_4992_49	4992_49	infection	Wald ratio	1	-0.046	0.023	0.049
GRN_4992_49	4992_49	infection	debiased IVW	1	-0.046	0.023	0.05
GRN_4992_49	4992_49	ischemic stroke	Wald ratio	1	0.045	0.047	0.336
GRN_4992_49	4992_49	ischemic stroke	debiased IVW	1	0.046	0.047	0.337
GRN_4992_49	4992_49	LDL	Wald ratio	1	0.003	0.007	0.705
GRN_4992_49	4992_49	LDL	debiased IVW	1	0.003	0.007	0.705
GRN_4992_49	4992_49	peripheral artery disease	Wald ratio	1	0.057	0.051	0.264
GRN_4992_49	4992_49	peripheral artery disease	debiased IVW	1	0.057	0.051	0.264
GRN_4992_49	4992_49	pneumonia	Wald ratio	1	-0.096	0.033	0.003
GRN_4992_49	4992_49	pneumonia	debiased IVW	1	-0.096	0.033	0.004
GRN_4992_49	4992_49	prostate cancer	Wald ratio	1	0.039	0.033	0.238
GRN_4992_49	4992_49	prostate cancer	debiased IVW	1	0.039	0.033	0.239
GRN_4992_49	4992_49	sepsis	Wald ratio	1	-0.046	0.053	0.391
GRN_4992_49	4992_49	sepsis	debiased IVW	1	-0.046	0.053	0.391
GRN_4992_49	4992_49	systolic blood pressure	Wald ratio	1	0.028	0.008	0.00058
GRN_4992_49	4992_49	systolic blood pressure	debiased IVW	1	0.028	0.008	0.000666
GRN_4992_49	4992_49	triglycerides	Wald ratio	1	-0.007	0.007	0.346
GRN_4992_49	4992_49	triglycerides	debiased IVW	1	-0.007	0.007	0.346
GRN_4992_49	4992_49	type II diabetes	Wald ratio	1	0.044	0.019	0.02
GRN_4992_49	4992_49	type II diabetes	debiased IVW	1	0.044	0.019	0.021
GSK3A GSK3B_3441_64	3441_64	breast cancer	Wald ratio	1	0.133	0.055	0.015
GSK3A GSK3B_3441_64	3441_64	breast cancer	debiased IVW	1	0.138	0.063	0.027
GSK3A GSK3B_3441_64	3441_64	coronary artery disease	Wald ratio	1	-0.065	0.053	0.215
GSK3A GSK3B_3441_64	3441_64	coronary artery disease	debiased IVW	1	-0.067	0.056	0.227
GSK3A GSK3B_3441_64	3441_64	diastolic blood pressure	Wald ratio	1	-0.011	0.017	0.51
GSK3A GSK3B_3441_64	3441_64	diastolic blood pressure	debiased IVW	1	-0.012	0.018	0.514
GSK3A GSK3B_3441_64	3441_64	estimated glomerular filtration rate	Wald ratio	1	-0.003	0.014	0.803
GSK3A GSK3B_3441_64	3441_64	estimated glomerular filtration rate	debiased IVW	1	-0.004	0.014	0.803
GSK3A GSK3B_3441_64	3441_64	HDL	Wald ratio	1	0.041	0.015	0.008
GSK3A GSK3B_3441_64	3441_64	HDL	debiased IVW	1	0.042	0.018	0.018
GSK3A GSK3B_3441_64	3441_64	heart failure	Wald ratio	1	-0.154	0.086	0.073
GSK3A GSK3B_3441_64	3441_64	heart failure	debiased IVW	1	-0.159	0.094	0.09
GSK3A GSK3B_3441_64	3441_64	heart rate	Wald ratio	1	0.026	0.021	0.221
GSK3A GSK3B_3441_64	3441_64	heart rate	debiased IVW	1	0.026	0.022	0.233
GSK3A GSK3B_3441_64	3441_64	infection	Wald ratio	1	-0.111	0.055	0.042
GSK3A GSK3B_3441_64	3441_64	infection	debiased IVW	1	-0.115	0.061	0.059
GSK3A GSK3B_3441_64	3441_64	ischemic stroke	Wald ratio	1	-0.19	0.08	0.018
GSK3A GSK3B_3441_64	3441_64	ischemic stroke	debiased IVW	1	-0.197	0.091	0.031
GSK3A GSK3B_3441_64	3441_64	LDL	Wald ratio	1	-0.01	0.015	0.515
GSK3A GSK3B_3441_64	3441_64	LDL	debiased IVW	1	-0.01	0.016	0.519
GSK3A GSK3B_3441_64	3441_64	pneumonia	Wald ratio	1	-0.149	0.078	0.057
GSK3A GSK3B_3441_64	3441_64	pneumonia	debiased IVW	1	-0.154	0.086	0.074
GSK3A GSK3B_3441_64	3441_64	prostate cancer	Wald ratio	1	-0.357	0.07	3.22e-07
GSK3A GSK3B_3441_64	3441_64	prostate cancer	debiased IVW	1	-0.369	0.101	0.000267
GSK3A GSK3B_3441_64	3441_64	sepsis	Wald ratio	1	0.191	0.121	0.116
GSK3A GSK3B_3441_64	3441_64	sepsis	debiased IVW	1	0.198	0.131	0.132
GSK3A GSK3B_3441_64	3441_64	systolic blood pressure	Wald ratio	1	-0.026	0.017	0.126
GSK3A GSK3B_3441_64	3441_64	systolic blood pressure	debiased IVW	1	-0.027	0.018	0.142
GSK3A GSK3B_3441_64	3441_64	triglycerides	Wald ratio	1	-0.023	0.015	0.133
GSK3A GSK3B_3441_64	3441_64	triglycerides	debiased IVW	1	-0.024	0.016	0.149
GSK3A GSK3B_3441_64	3441_64	type II diabetes	Wald ratio	1	-0.017	0.041	0.681
GSK3A GSK3B_3441_64	3441_64	type II diabetes	debiased IVW	1	-0.017	0.042	0.681
HAVCR2_5134_52	5134_52	body mass index	debiased IVW	2	-0.004	0.004	0.318
HAVCR2_5134_52	5134_52	body mass index	Inverse variance weighted	2	-0.004	0.007	0.551
HAVCR2_5134_52	5134_52	breast cancer	Inverse variance weighted	2	0.041	0.042	0.323
HAVCR2_5134_52	5134_52	breast cancer	debiased IVW	2	0.041	0.042	0.324
HAVCR2_5134_52	5134_52	coronary artery disease	Inverse variance weighted	3	0.02	0.012	0.084
HAVCR2_5134_52	5134_52	coronary artery disease	debiased IVW	3	0.02	0.012	0.084
HAVCR2_5134_52	5134_52	coronary artery disease	Weighted median	3	0.02	0.012	0.087
HAVCR2_5134_52	5134_52	coronary artery disease	Weighted mode	3	0.019	0.012	0.24
HAVCR2_5134_52	5134_52	coronary artery disease	MR Egger	3	0.021	0.02	0.491
HAVCR2_5134_52	5134_52	coronary artery disease	Simple mode	3	0.017	0.021	0.499
HAVCR2_5134_52	5134_52	diastolic blood pressure	Weighted median	3	-0.006	0.004	0.081
HAVCR2_5134_52	5134_52	diastolic blood pressure	Inverse variance weighted	3	-0.006	0.004	0.082
HAVCR2_5134_52	5134_52	diastolic blood pressure	debiased IVW	3	-0.006	0.004	0.082
HAVCR2_5134_52	5134_52	diastolic blood pressure	Weighted mode	3	-0.006	0.004	0.239
HAVCR2_5134_52	5134_52	diastolic blood pressure	Simple mode	3	-0.007	0.007	0.409
HAVCR2_5134_52	5134_52	diastolic blood pressure	MR Egger	3	-0.007	0.006	0.473
HAVCR2_5134_52	5134_52	estimated glomerular filtration rate	Weighted median	3	0.003	0.003	0.254
HAVCR2_5134_52	5134_52	estimated glomerular filtration rate	Inverse variance weighted	3	0.003	0.003	0.296
HAVCR2_5134_52	5134_52	estimated glomerular filtration rate	debiased IVW	3	0.003	0.003	0.296
HAVCR2_5134_52	5134_52	estimated glomerular filtration rate	Weighted mode	3	0.003	0.003	0.33
HAVCR2_5134_52	5134_52	estimated glomerular filtration rate	MR Egger	3	0.007	0.004	0.343
HAVCR2_5134_52	5134_52	estimated glomerular filtration rate	Simple mode	3	-0.001	0.006	0.91
HAVCR2_5134_52	5134_52	HDL	Inverse variance weighted	3	0.001	0.003	0.738
HAVCR2_5134_52	5134_52	HDL	debiased IVW	3	0.001	0.003	0.738
HAVCR2_5134_52	5134_52	HDL	Weighted median	3	0.001	0.003	0.775
HAVCR2_5134_52	5134_52	HDL	Simple mode	3	-0.002	0.006	0.794
HAVCR2_5134_52	5134_52	HDL	Weighted mode	3	0.001	0.003	0.886
HAVCR2_5134_52	5134_52	HDL	MR Egger	3	0	0.006	0.953
HAVCR2_5134_52	5134_52	heart failure	Simple mode	3	0.017	0.034	0.672
HAVCR2_5134_52	5134_52	heart failure	Weighted median	3	0.006	0.018	0.759
HAVCR2_5134_52	5134_52	heart failure	Inverse variance weighted	3	0.005	0.018	0.776
HAVCR2_5134_52	5134_52	heart failure	debiased IVW	3	0.005	0.018	0.776
HAVCR2_5134_52	5134_52	heart failure	MR Egger	3	0.011	0.031	0.794
HAVCR2_5134_52	5134_52	heart failure	Weighted mode	3	0.005	0.019	0.82
HAVCR2_5134_52	5134_52	heart rate	Inverse variance weighted	3	-0.008	0.005	0.09
HAVCR2_5134_52	5134_52	heart rate	debiased IVW	3	-0.008	0.005	0.09
HAVCR2_5134_52	5134_52	heart rate	Weighted median	3	-0.008	0.005	0.091
HAVCR2_5134_52	5134_52	heart rate	Weighted mode	3	-0.009	0.005	0.204
HAVCR2_5134_52	5134_52	heart rate	MR Egger	3	-0.015	0.008	0.314
HAVCR2_5134_52	5134_52	heart rate	Simple mode	3	0.01	0.012	0.482
HAVCR2_5134_52	5134_52	infection	debiased IVW	3	-0.018	0.011	0.102
HAVCR2_5134_52	5134_52	infection	Weighted median	3	-0.016	0.011	0.154
HAVCR2_5134_52	5134_52	infection	Weighted mode	3	-0.014	0.011	0.348
HAVCR2_5134_52	5134_52	infection	Inverse variance weighted	3	-0.018	0.019	0.351
HAVCR2_5134_52	5134_52	infection	MR Egger	3	-0.013	0.046	0.827
HAVCR2_5134_52	5134_52	infection	Simple mode	3	0.006	0.025	0.829
HAVCR2_5134_52	5134_52	inflammatory bowel disease	Wald ratio	1	0.067	0.036	0.062
HAVCR2_5134_52	5134_52	inflammatory bowel disease	debiased IVW	1	0.067	0.036	0.062
HAVCR2_5134_52	5134_52	ischemic stroke	Weighted median	3	-0.047	0.017	0.005
HAVCR2_5134_52	5134_52	ischemic stroke	debiased IVW	3	-0.041	0.016	0.012
HAVCR2_5134_52	5134_52	ischemic stroke	Inverse variance weighted	3	-0.041	0.019	0.027
HAVCR2_5134_52	5134_52	ischemic stroke	Weighted mode	3	-0.047	0.017	0.105
HAVCR2_5134_52	5134_52	ischemic stroke	MR Egger	3	-0.061	0.039	0.357
HAVCR2_5134_52	5134_52	ischemic stroke	Simple mode	3	-0.044	0.042	0.403
HAVCR2_5134_52	5134_52	LDL	Weighted median	3	0.016	0.003	1.32e-06
HAVCR2_5134_52	5134_52	LDL	debiased IVW	3	0.014	0.003	1.77e-05
HAVCR2_5134_52	5134_52	LDL	Weighted mode	3	0.02	0.004	0.029
HAVCR2_5134_52	5134_52	LDL	MR Egger	3	0.05	0.006	0.072
HAVCR2_5134_52	5134_52	LDL	Simple mode	3	-0.064	0.023	0.106
HAVCR2_5134_52	5134_52	LDL	Inverse variance weighted	3	0.014	0.018	0.434
HAVCR2_5134_52	5134_52	peripheral artery disease	Simple mode	3	0.033	0.054	0.605
HAVCR2_5134_52	5134_52	peripheral artery disease	debiased IVW	3	-0.006	0.024	0.796
HAVCR2_5134_52	5134_52	peripheral artery disease	Inverse variance weighted	3	-0.006	0.03	0.834
HAVCR2_5134_52	5134_52	peripheral artery disease	Weighted median	3	-0.004	0.024	0.876
HAVCR2_5134_52	5134_52	peripheral artery disease	MR Egger	3	0.004	0.074	0.965
HAVCR2_5134_52	5134_52	peripheral artery disease	Weighted mode	3	0	0.025	0.997
HAVCR2_5134_52	5134_52	pneumonia	Weighted median	3	-0.036	0.015	0.015
HAVCR2_5134_52	5134_52	pneumonia	Inverse variance weighted	3	-0.035	0.015	0.021
HAVCR2_5134_52	5134_52	pneumonia	debiased IVW	3	-0.035	0.015	0.021
HAVCR2_5134_52	5134_52	pneumonia	Weighted mode	3	-0.038	0.015	0.128
HAVCR2_5134_52	5134_52	pneumonia	MR Egger	3	-0.059	0.026	0.265
HAVCR2_5134_52	5134_52	pneumonia	Simple mode	3	-0.012	0.036	0.769
HAVCR2_5134_52	5134_52	prostate cancer	Inverse variance weighted	2	0.065	0.052	0.214
HAVCR2_5134_52	5134_52	prostate cancer	debiased IVW	2	0.065	0.053	0.216
HAVCR2_5134_52	5134_52	sepsis	Inverse variance weighted	3	0.055	0.024	0.024
HAVCR2_5134_52	5134_52	sepsis	debiased IVW	3	0.055	0.025	0.024
HAVCR2_5134_52	5134_52	sepsis	Weighted median	3	0.056	0.025	0.026
HAVCR2_5134_52	5134_52	sepsis	Weighted mode	3	0.058	0.026	0.155
HAVCR2_5134_52	5134_52	sepsis	Simple mode	3	0.076	0.045	0.233
HAVCR2_5134_52	5134_52	sepsis	MR Egger	3	0.055	0.043	0.424
HAVCR2_5134_52	5134_52	systolic blood pressure	Weighted median	3	-0.002	0.004	0.59
HAVCR2_5134_52	5134_52	systolic blood pressure	debiased IVW	3	-0.002	0.004	0.601
HAVCR2_5134_52	5134_52	systolic blood pressure	Simple mode	3	-0.005	0.01	0.671
HAVCR2_5134_52	5134_52	systolic blood pressure	Weighted mode	3	-0.001	0.004	0.76
HAVCR2_5134_52	5134_52	systolic blood pressure	Inverse variance weighted	3	-0.002	0.007	0.781
HAVCR2_5134_52	5134_52	systolic blood pressure	MR Egger	3	-0.004	0.016	0.852
HAVCR2_5134_52	5134_52	triglycerides	Weighted median	3	0.013	0.003	4.39e-05
HAVCR2_5134_52	5134_52	triglycerides	debiased IVW	3	0.011	0.003	0.00047
HAVCR2_5134_52	5134_52	triglycerides	Weighted mode	3	0.019	0.003	0.033
HAVCR2_5134_52	5134_52	triglycerides	Simple mode	3	-0.078	0.018	0.051
HAVCR2_5134_52	5134_52	triglycerides	MR Egger	3	0.05	0.008	0.098
HAVCR2_5134_52	5134_52	triglycerides	Inverse variance weighted	3	0.011	0.019	0.556
HAVCR2_5134_52	5134_52	type II diabetes	debiased IVW	3	0.005	0.009	0.536
HAVCR2_5134_52	5134_52	type II diabetes	Weighted median	3	0.004	0.009	0.647
HAVCR2_5134_52	5134_52	type II diabetes	Simple mode	3	-0.01	0.019	0.657
HAVCR2_5134_52	5134_52	type II diabetes	Inverse variance weighted	3	0.005	0.013	0.685
HAVCR2_5134_52	5134_52	type II diabetes	Weighted mode	3	0.004	0.01	0.691
HAVCR2_5134_52	5134_52	type II diabetes	MR Egger	3	-0.006	0.029	0.873
HNRNPAB_8894_80	8894_80	body mass index	Wald ratio	1	0.015	0.043	0.721
HNRNPAB_8894_80	8894_80	body mass index	debiased IVW	1	0.016	0.045	0.722
HNRNPAB_8894_80	8894_80	breast cancer	Wald ratio	1	-0.065	0.117	0.579
HNRNPAB_8894_80	8894_80	breast cancer	debiased IVW	1	-0.068	0.124	0.582
HNRNPAB_8894_80	8894_80	coronary artery disease	Wald ratio	1	-0.086	0.113	0.447
HNRNPAB_8894_80	8894_80	coronary artery disease	debiased IVW	1	-0.09	0.12	0.453
HNRNPAB_8894_80	8894_80	diastolic blood pressure	Wald ratio	1	0.05	0.038	0.189
HNRNPAB_8894_80	8894_80	diastolic blood pressure	debiased IVW	1	0.052	0.041	0.206
HNRNPAB_8894_80	8894_80	estimated glomerular filtration rate	Wald ratio	1	0.066	0.027	0.012
HNRNPAB_8894_80	8894_80	estimated glomerular filtration rate	debiased IVW	1	0.069	0.032	0.028
HNRNPAB_8894_80	8894_80	HDL	Wald ratio	1	0.015	0.034	0.655
HNRNPAB_8894_80	8894_80	HDL	debiased IVW	1	0.016	0.036	0.657
HNRNPAB_8894_80	8894_80	heart failure	Wald ratio	1	0.173	0.192	0.366
HNRNPAB_8894_80	8894_80	heart failure	debiased IVW	1	0.181	0.204	0.376
HNRNPAB_8894_80	8894_80	heart rate	Wald ratio	1	0.022	0.047	0.638
HNRNPAB_8894_80	8894_80	heart rate	debiased IVW	1	0.023	0.049	0.64
HNRNPAB_8894_80	8894_80	infection	Wald ratio	1	0.137	0.164	0.404
HNRNPAB_8894_80	8894_80	infection	debiased IVW	1	0.143	0.174	0.412
HNRNPAB_8894_80	8894_80	ischemic stroke	Wald ratio	1	-0.294	0.19	0.122
HNRNPAB_8894_80	8894_80	ischemic stroke	debiased IVW	1	-0.307	0.21	0.143
HNRNPAB_8894_80	8894_80	LDL	Wald ratio	1	-0.04	0.034	0.248
HNRNPAB_8894_80	8894_80	LDL	debiased IVW	1	-0.041	0.037	0.263
HNRNPAB_8894_80	8894_80	peripheral artery disease	Wald ratio	1	-0.226	0.248	0.362
HNRNPAB_8894_80	8894_80	peripheral artery disease	debiased IVW	1	-0.236	0.263	0.371
HNRNPAB_8894_80	8894_80	pneumonia	Wald ratio	1	-0.012	0.249	0.962
HNRNPAB_8894_80	8894_80	pneumonia	debiased IVW	1	-0.012	0.26	0.962
HNRNPAB_8894_80	8894_80	prostate cancer	Wald ratio	1	-0.131	0.148	0.378
HNRNPAB_8894_80	8894_80	prostate cancer	debiased IVW	1	-0.136	0.158	0.387
HNRNPAB_8894_80	8894_80	sepsis	Wald ratio	1	0.111	0.335	0.739
HNRNPAB_8894_80	8894_80	sepsis	debiased IVW	1	0.116	0.351	0.74
HNRNPAB_8894_80	8894_80	systolic blood pressure	Wald ratio	1	0.028	0.037	0.458
HNRNPAB_8894_80	8894_80	systolic blood pressure	debiased IVW	1	0.029	0.039	0.464
HNRNPAB_8894_80	8894_80	triglycerides	Wald ratio	1	0.107	0.034	0.002
HNRNPAB_8894_80	8894_80	triglycerides	debiased IVW	1	0.111	0.043	0.01
HNRNPAB_8894_80	8894_80	type II diabetes	Wald ratio	1	0.07	0.094	0.461
HNRNPAB_8894_80	8894_80	type II diabetes	debiased IVW	1	0.073	0.1	0.466
ICAM1_4342_10	4342_10	body mass index	Wald ratio	1	-0.043	0.02	0.029
ICAM1_4342_10	4342_10	body mass index	debiased IVW	1	-0.043	0.02	0.034
ICAM1_4342_10	4342_10	breast cancer	Inverse variance weighted	2	-0.004	0.005	0.404
ICAM1_4342_10	4342_10	breast cancer	debiased IVW	2	-0.004	0.005	0.404
ICAM1_4342_10	4342_10	coronary artery disease	Inverse variance weighted	2	-0.006	0.006	0.273
ICAM1_4342_10	4342_10	coronary artery disease	debiased IVW	2	-0.006	0.006	0.273
ICAM1_4342_10	4342_10	diastolic blood pressure	debiased IVW	2	0.005	0.002	0.000826
ICAM1_4342_10	4342_10	diastolic blood pressure	Inverse variance weighted	2	0.005	0.002	0.03
ICAM1_4342_10	4342_10	estimated glomerular filtration rate	Inverse variance weighted	2	-0.001	0.001	0.652
ICAM1_4342_10	4342_10	estimated glomerular filtration rate	debiased IVW	2	-0.001	0.001	0.652
ICAM1_4342_10	4342_10	HDL	debiased IVW	2	-0.001	0.002	0.328
ICAM1_4342_10	4342_10	HDL	Inverse variance weighted	2	-0.001	0.002	0.45
ICAM1_4342_10	4342_10	heart failure	Inverse variance weighted	2	-0.002	0.013	0.867
ICAM1_4342_10	4342_10	heart failure	debiased IVW	2	-0.002	0.013	0.867
ICAM1_4342_10	4342_10	heart rate	debiased IVW	2	0	0.002	0.969
ICAM1_4342_10	4342_10	heart rate	Inverse variance weighted	2	0	0.002	0.972
ICAM1_4342_10	4342_10	infection	Inverse variance weighted	2	0.006	0.005	0.203
ICAM1_4342_10	4342_10	infection	debiased IVW	2	0.006	0.005	0.203
ICAM1_4342_10	4342_10	inflammatory bowel disease	Wald ratio	1	-0.001	0.134	0.992
ICAM1_4342_10	4342_10	inflammatory bowel disease	debiased IVW	1	-0.001	0.136	0.992
ICAM1_4342_10	4342_10	ischemic stroke	Wald ratio	1	0.045	0.053	0.397
ICAM1_4342_10	4342_10	ischemic stroke	debiased IVW	1	0.045	0.053	0.398
ICAM1_4342_10	4342_10	LDL	Inverse variance weighted	2	-0.009	0.002	2.98e-09
ICAM1_4342_10	4342_10	LDL	debiased IVW	2	-0.009	0.002	3.02e-09
ICAM1_4342_10	4342_10	peripheral artery disease	Inverse variance weighted	2	0.011	0.01	0.274
ICAM1_4342_10	4342_10	peripheral artery disease	debiased IVW	2	0.011	0.01	0.274
ICAM1_4342_10	4342_10	pneumonia	debiased IVW	2	0.004	0.007	0.59
ICAM1_4342_10	4342_10	pneumonia	Inverse variance weighted	2	0.004	0.015	0.816
ICAM1_4342_10	4342_10	prostate cancer	Inverse variance weighted	2	-0.019	0.007	0.004
ICAM1_4342_10	4342_10	prostate cancer	debiased IVW	2	-0.019	0.007	0.004
ICAM1_4342_10	4342_10	sepsis	debiased IVW	2	0.015	0.011	0.156
ICAM1_4342_10	4342_10	sepsis	Inverse variance weighted	2	0.015	0.015	0.32
ICAM1_4342_10	4342_10	systolic blood pressure	debiased IVW	2	0.003	0.002	0.063
ICAM1_4342_10	4342_10	systolic blood pressure	Inverse variance weighted	2	0.003	0.002	0.191
ICAM1_4342_10	4342_10	triglycerides	Inverse variance weighted	2	0.005	0.001	0.000376
ICAM1_4342_10	4342_10	triglycerides	debiased IVW	2	0.005	0.001	0.000376
ICAM1_4342_10	4342_10	type II diabetes	Wald ratio	1	-0.028	0.027	0.306
ICAM1_4342_10	4342_10	type II diabetes	debiased IVW	1	-0.028	0.027	0.307
ICAM5_5124_69	5124_69	body mass index	Wald ratio	1	0.003	0.005	0.536
ICAM5_5124_69	5124_69	body mass index	debiased IVW	1	0.003	0.005	0.536
ICAM5_5124_69	5124_69	breast cancer	debiased IVW	2	-0.009	0.01	0.375
ICAM5_5124_69	5124_69	breast cancer	Inverse variance weighted	2	-0.009	0.014	0.546
ICAM5_5124_69	5124_69	coronary artery disease	Weighted median	3	0.005	0.009	0.607
ICAM5_5124_69	5124_69	coronary artery disease	Simple mode	3	0.008	0.014	0.62
ICAM5_5124_69	5124_69	coronary artery disease	Inverse variance weighted	3	0.004	0.009	0.632
ICAM5_5124_69	5124_69	coronary artery disease	debiased IVW	3	0.004	0.009	0.632
ICAM5_5124_69	5124_69	coronary artery disease	Weighted mode	3	0.005	0.01	0.658
ICAM5_5124_69	5124_69	coronary artery disease	MR Egger	3	0.008	0.041	0.874
ICAM5_5124_69	5124_69	diastolic blood pressure	debiased IVW	3	0.01	0.003	0.001
ICAM5_5124_69	5124_69	diastolic blood pressure	Weighted median	3	0.01	0.003	0.002
ICAM5_5124_69	5124_69	diastolic blood pressure	Inverse variance weighted	3	0.01	0.005	0.037
ICAM5_5124_69	5124_69	diastolic blood pressure	Simple mode	3	0.025	0.011	0.161
ICAM5_5124_69	5124_69	diastolic blood pressure	Weighted mode	3	0.007	0.003	0.165
ICAM5_5124_69	5124_69	diastolic blood pressure	MR Egger	3	-0.017	0.013	0.403
ICAM5_5124_69	5124_69	estimated glomerular filtration rate	Simple mode	3	0.006	0.004	0.275
ICAM5_5124_69	5124_69	estimated glomerular filtration rate	MR Egger	3	-0.01	0.01	0.492
ICAM5_5124_69	5124_69	estimated glomerular filtration rate	Inverse variance weighted	3	0.001	0.002	0.807
ICAM5_5124_69	5124_69	estimated glomerular filtration rate	debiased IVW	3	0.001	0.002	0.807
ICAM5_5124_69	5124_69	estimated glomerular filtration rate	Weighted mode	3	-0.001	0.002	0.826
ICAM5_5124_69	5124_69	estimated glomerular filtration rate	Weighted median	3	0	0.002	0.838
ICAM5_5124_69	5124_69	HDL	Simple mode	3	0.002	0.005	0.675
ICAM5_5124_69	5124_69	HDL	MR Egger	3	0.008	0.019	0.745
ICAM5_5124_69	5124_69	HDL	Weighted mode	3	0.001	0.003	0.767
ICAM5_5124_69	5124_69	HDL	debiased IVW	3	-0.001	0.003	0.828
ICAM5_5124_69	5124_69	HDL	Inverse variance weighted	3	-0.001	0.003	0.87
ICAM5_5124_69	5124_69	HDL	Weighted median	3	0	0.003	0.88
ICAM5_5124_69	5124_69	heart failure	debiased IVW	3	-0.019	0.015	0.208
ICAM5_5124_69	5124_69	heart failure	Inverse variance weighted	3	-0.019	0.02	0.35
ICAM5_5124_69	5124_69	heart failure	Weighted median	3	-0.012	0.015	0.432
ICAM5_5124_69	5124_69	heart failure	Weighted mode	3	-0.011	0.017	0.567
ICAM5_5124_69	5124_69	heart failure	MR Egger	3	0.058	0.09	0.637
ICAM5_5124_69	5124_69	heart failure	Simple mode	3	-0.004	0.025	0.883
ICAM5_5124_69	5124_69	heart rate	Inverse variance weighted	3	0.007	0.004	0.046
ICAM5_5124_69	5124_69	heart rate	debiased IVW	3	0.007	0.004	0.047
ICAM5_5124_69	5124_69	heart rate	Weighted median	3	0.007	0.004	0.073
ICAM5_5124_69	5124_69	heart rate	Weighted mode	3	0.006	0.004	0.247
ICAM5_5124_69	5124_69	heart rate	Simple mode	3	0.004	0.006	0.593
ICAM5_5124_69	5124_69	heart rate	MR Egger	3	0.003	0.02	0.902
ICAM5_5124_69	5124_69	infection	debiased IVW	3	0.006	0.009	0.452
ICAM5_5124_69	5124_69	infection	Simple mode	3	-0.01	0.014	0.574
ICAM5_5124_69	5124_69	infection	Inverse variance weighted	3	0.006	0.015	0.668
ICAM5_5124_69	5124_69	infection	Weighted median	3	0.003	0.01	0.745
ICAM5_5124_69	5124_69	infection	Weighted mode	3	0.002	0.01	0.873
ICAM5_5124_69	5124_69	infection	MR Egger	3	-0.008	0.087	0.938
ICAM5_5124_69	5124_69	inflammatory bowel disease	Wald ratio	1	0.305	0.033	5.28e-20
ICAM5_5124_69	5124_69	inflammatory bowel disease	debiased IVW	1	0.305	0.034	7.45e-19
ICAM5_5124_69	5124_69	ischemic stroke	Simple mode	3	0.009	0.023	0.741
ICAM5_5124_69	5124_69	ischemic stroke	MR Egger	3	0.023	0.07	0.799
ICAM5_5124_69	5124_69	ischemic stroke	Weighted mode	3	0.003	0.016	0.863
ICAM5_5124_69	5124_69	ischemic stroke	Weighted median	3	0.002	0.015	0.88
ICAM5_5124_69	5124_69	ischemic stroke	Inverse variance weighted	3	-0.002	0.014	0.893
ICAM5_5124_69	5124_69	ischemic stroke	debiased IVW	3	-0.002	0.014	0.893
ICAM5_5124_69	5124_69	LDL	debiased IVW	3	-0.012	0.003	7.95e-06
ICAM5_5124_69	5124_69	LDL	Weighted median	3	-0.007	0.003	0.019
ICAM5_5124_69	5124_69	LDL	Weighted mode	3	-0.005	0.003	0.189
ICAM5_5124_69	5124_69	LDL	Simple mode	3	-0.01	0.006	0.22
ICAM5_5124_69	5124_69	LDL	Inverse variance weighted	3	-0.012	0.013	0.383
ICAM5_5124_69	5124_69	LDL	MR Egger	3	0.041	0.059	0.609
ICAM5_5124_69	5124_69	peripheral artery disease	Weighted median	3	-0.011	0.019	0.565
ICAM5_5124_69	5124_69	peripheral artery disease	Weighted mode	3	-0.013	0.019	0.568
ICAM5_5124_69	5124_69	peripheral artery disease	MR Egger	3	-0.05	0.075	0.624
ICAM5_5124_69	5124_69	peripheral artery disease	Inverse variance weighted	3	-0.008	0.019	0.665
ICAM5_5124_69	5124_69	peripheral artery disease	debiased IVW	3	-0.008	0.019	0.665
ICAM5_5124_69	5124_69	peripheral artery disease	Simple mode	3	-0.013	0.035	0.736
ICAM5_5124_69	5124_69	pneumonia	Simple mode	3	0.01	0.02	0.681
ICAM5_5124_69	5124_69	pneumonia	Weighted mode	3	0.005	0.014	0.77
ICAM5_5124_69	5124_69	pneumonia	Weighted median	3	0.004	0.013	0.775
ICAM5_5124_69	5124_69	pneumonia	MR Egger	3	0.023	0.067	0.787
ICAM5_5124_69	5124_69	pneumonia	debiased IVW	3	0	0.012	0.978
ICAM5_5124_69	5124_69	pneumonia	Inverse variance weighted	3	0	0.012	0.978
ICAM5_5124_69	5124_69	prostate cancer	Inverse variance weighted	2	0.002	0.012	0.844
ICAM5_5124_69	5124_69	prostate cancer	debiased IVW	2	0.002	0.012	0.844
ICAM5_5124_69	5124_69	sepsis	Inverse variance weighted	3	0.04	0.02	0.039
ICAM5_5124_69	5124_69	sepsis	debiased IVW	3	0.04	0.02	0.039
ICAM5_5124_69	5124_69	sepsis	Weighted median	3	0.036	0.02	0.068
ICAM5_5124_69	5124_69	sepsis	Weighted mode	3	0.034	0.022	0.261
ICAM5_5124_69	5124_69	sepsis	Simple mode	3	0.04	0.034	0.356
ICAM5_5124_69	5124_69	sepsis	MR Egger	3	-0.013	0.082	0.896
ICAM5_5124_69	5124_69	systolic blood pressure	MR Egger	3	-0.028	0.015	0.323
ICAM5_5124_69	5124_69	systolic blood pressure	debiased IVW	3	0.003	0.003	0.356
ICAM5_5124_69	5124_69	systolic blood pressure	Inverse variance weighted	3	0.003	0.006	0.642
ICAM5_5124_69	5124_69	systolic blood pressure	Simple mode	3	0.003	0.007	0.701
ICAM5_5124_69	5124_69	systolic blood pressure	Weighted median	3	0.001	0.003	0.76
ICAM5_5124_69	5124_69	systolic blood pressure	Weighted mode	3	0	0.003	0.951
ICAM5_5124_69	5124_69	triglycerides	Weighted median	3	-0.01	0.003	0.000313
ICAM5_5124_69	5124_69	triglycerides	debiased IVW	3	-0.007	0.003	0.005
ICAM5_5124_69	5124_69	triglycerides	Weighted mode	3	-0.01	0.003	0.07
ICAM5_5124_69	5124_69	triglycerides	Simple mode	3	-0.01	0.004	0.149
ICAM5_5124_69	5124_69	triglycerides	Inverse variance weighted	3	-0.007	0.006	0.215
ICAM5_5124_69	5124_69	triglycerides	MR Egger	3	-0.034	0.022	0.374
ICAM5_5124_69	5124_69	type II diabetes	debiased IVW	3	-0.011	0.007	0.11
ICAM5_5124_69	5124_69	type II diabetes	Weighted median	3	-0.01	0.007	0.146
ICAM5_5124_69	5124_69	type II diabetes	Inverse variance weighted	3	-0.011	0.009	0.248
ICAM5_5124_69	5124_69	type II diabetes	Weighted mode	3	-0.01	0.007	0.306
ICAM5_5124_69	5124_69	type II diabetes	Simple mode	3	-0.005	0.012	0.706
ICAM5_5124_69	5124_69	type II diabetes	MR Egger	3	0	0.055	1
IGFBP2_8469_41	8469_41	body mass index	Wald ratio	1	-0.134	0.048	0.005
IGFBP2_8469_41	8469_41	body mass index	debiased IVW	1	-0.141	0.061	0.021
IGFBP2_8469_41	8469_41	breast cancer	Wald ratio	1	-0.139	0.138	0.317
IGFBP2_8469_41	8469_41	breast cancer	debiased IVW	1	-0.146	0.15	0.331
IGFBP2_8469_41	8469_41	coronary artery disease	Wald ratio	1	-0.27	0.139	0.052
IGFBP2_8469_41	8469_41	coronary artery disease	debiased IVW	1	-0.284	0.162	0.079
IGFBP2_8469_41	8469_41	diastolic blood pressure	Wald ratio	1	-0.029	0.042	0.495
IGFBP2_8469_41	8469_41	diastolic blood pressure	debiased IVW	1	-0.03	0.045	0.501
IGFBP2_8469_41	8469_41	estimated glomerular filtration rate	Wald ratio	1	-0.023	0.034	0.505
IGFBP2_8469_41	8469_41	estimated glomerular filtration rate	debiased IVW	1	-0.024	0.037	0.51
IGFBP2_8469_41	8469_41	HDL	Wald ratio	1	0.072	0.038	0.058
IGFBP2_8469_41	8469_41	HDL	debiased IVW	1	0.076	0.044	0.085
IGFBP2_8469_41	8469_41	heart failure	Wald ratio	1	0.078	0.211	0.714
IGFBP2_8469_41	8469_41	heart failure	debiased IVW	1	0.082	0.223	0.715
IGFBP2_8469_41	8469_41	heart rate	Wald ratio	1	0.136	0.053	0.01
IGFBP2_8469_41	8469_41	heart rate	debiased IVW	1	0.144	0.066	0.029
IGFBP2_8469_41	8469_41	infection	Wald ratio	1	-0.057	0.129	0.657
IGFBP2_8469_41	8469_41	infection	debiased IVW	1	-0.06	0.137	0.659
IGFBP2_8469_41	8469_41	ischemic stroke	Wald ratio	1	0.235	0.195	0.228
IGFBP2_8469_41	8469_41	ischemic stroke	debiased IVW	1	0.248	0.214	0.247
IGFBP2_8469_41	8469_41	LDL	Wald ratio	1	0.044	0.038	0.252
IGFBP2_8469_41	8469_41	LDL	debiased IVW	1	0.046	0.042	0.269
IGFBP2_8469_41	8469_41	peripheral artery disease	Wald ratio	1	-0.205	0.29	0.479
IGFBP2_8469_41	8469_41	peripheral artery disease	debiased IVW	1	-0.216	0.31	0.486
IGFBP2_8469_41	8469_41	pneumonia	Wald ratio	1	-0.331	0.183	0.071
IGFBP2_8469_41	8469_41	pneumonia	debiased IVW	1	-0.348	0.21	0.098
IGFBP2_8469_41	8469_41	prostate cancer	Wald ratio	1	0.086	0.177	0.629
IGFBP2_8469_41	8469_41	prostate cancer	debiased IVW	1	0.09	0.188	0.632
IGFBP2_8469_41	8469_41	sepsis	Wald ratio	1	-0.347	0.292	0.234
IGFBP2_8469_41	8469_41	sepsis	debiased IVW	1	-0.365	0.32	0.253
IGFBP2_8469_41	8469_41	systolic blood pressure	Wald ratio	1	0.028	0.041	0.494
IGFBP2_8469_41	8469_41	systolic blood pressure	debiased IVW	1	0.03	0.044	0.5
IGFBP2_8469_41	8469_41	triglycerides	Wald ratio	1	0.005	0.038	0.894
IGFBP2_8469_41	8469_41	triglycerides	debiased IVW	1	0.005	0.04	0.895
IGFBP2_8469_41	8469_41	type II diabetes	Wald ratio	1	-0.152	0.104	0.144
IGFBP2_8469_41	8469_41	type II diabetes	debiased IVW	1	-0.161	0.117	0.168
IGFBP6_14088_38	14088_38	body mass index	Wald ratio	1	0.125	0.029	1.47e-05
IGFBP6_14088_38	14088_38	body mass index	debiased IVW	1	0.128	0.034	0.000175
IGFBP6_14088_38	14088_38	breast cancer	Wald ratio	1	0.122	0.075	0.104
IGFBP6_14088_38	14088_38	breast cancer	debiased IVW	1	0.125	0.078	0.112
IGFBP6_14088_38	14088_38	coronary artery disease	Wald ratio	1	0.148	0.078	0.057
IGFBP6_14088_38	14088_38	coronary artery disease	debiased IVW	1	0.151	0.082	0.065
IGFBP6_14088_38	14088_38	diastolic blood pressure	Wald ratio	1	-0.092	0.025	0.00032
IGFBP6_14088_38	14088_38	diastolic blood pressure	debiased IVW	1	-0.093	0.029	0.001
IGFBP6_14088_38	14088_38	estimated glomerular filtration rate	Wald ratio	1	-0.014	0.018	0.453
IGFBP6_14088_38	14088_38	estimated glomerular filtration rate	debiased IVW	1	-0.014	0.019	0.455
IGFBP6_14088_38	14088_38	HDL	Wald ratio	1	0.085	0.022	0.00014
IGFBP6_14088_38	14088_38	HDL	debiased IVW	1	0.086	0.025	0.000682
IGFBP6_14088_38	14088_38	heart failure	Wald ratio	1	0.114	0.123	0.357
IGFBP6_14088_38	14088_38	heart failure	debiased IVW	1	0.116	0.126	0.36
IGFBP6_14088_38	14088_38	heart rate	Wald ratio	1	-0.006	0.032	0.839
IGFBP6_14088_38	14088_38	heart rate	debiased IVW	1	-0.007	0.032	0.839
IGFBP6_14088_38	14088_38	infection	Wald ratio	1	0.089	0.071	0.21
IGFBP6_14088_38	14088_38	infection	debiased IVW	1	0.09	0.073	0.216
IGFBP6_14088_38	14088_38	inflammatory bowel disease	Wald ratio	1	0.063	0.202	0.757
IGFBP6_14088_38	14088_38	inflammatory bowel disease	debiased IVW	1	0.064	0.208	0.757
IGFBP6_14088_38	14088_38	ischemic stroke	Wald ratio	1	-0.098	0.107	0.363
IGFBP6_14088_38	14088_38	ischemic stroke	debiased IVW	1	-0.099	0.11	0.366
IGFBP6_14088_38	14088_38	LDL	Wald ratio	1	0.049	0.022	0.028
IGFBP6_14088_38	14088_38	LDL	debiased IVW	1	0.05	0.024	0.035
IGFBP6_14088_38	14088_38	peripheral artery disease	Wald ratio	1	0.374	0.171	0.029
IGFBP6_14088_38	14088_38	peripheral artery disease	debiased IVW	1	0.38	0.182	0.036
IGFBP6_14088_38	14088_38	pneumonia	Wald ratio	1	-0.041	0.099	0.679
IGFBP6_14088_38	14088_38	pneumonia	debiased IVW	1	-0.042	0.101	0.68
IGFBP6_14088_38	14088_38	prostate cancer	Wald ratio	1	-0.225	0.094	0.017
IGFBP6_14088_38	14088_38	prostate cancer	debiased IVW	1	-0.228	0.1	0.023
IGFBP6_14088_38	14088_38	sepsis	Wald ratio	1	-0.009	0.164	0.959
IGFBP6_14088_38	14088_38	sepsis	debiased IVW	1	-0.009	0.167	0.959
IGFBP6_14088_38	14088_38	systolic blood pressure	Wald ratio	1	-0.08	0.025	0.001
IGFBP6_14088_38	14088_38	systolic blood pressure	debiased IVW	1	-0.082	0.027	0.003
IGFBP6_14088_38	14088_38	triglycerides	Wald ratio	1	-0.067	0.022	0.002
IGFBP6_14088_38	14088_38	triglycerides	debiased IVW	1	-0.069	0.024	0.005
IGFBP6_14088_38	14088_38	type II diabetes	Wald ratio	1	0.062	0.057	0.274
IGFBP6_14088_38	14088_38	type II diabetes	debiased IVW	1	0.063	0.058	0.279
IL11RA_18216_22	18216_22	body mass index	Wald ratio	1	-0.016	0.006	0.005
IL11RA_18216_22	18216_22	body mass index	debiased IVW	1	-0.016	0.006	0.005
IL11RA_18216_22	18216_22	breast cancer	Wald ratio	1	-0.006	0.017	0.715
IL11RA_18216_22	18216_22	breast cancer	debiased IVW	1	-0.006	0.017	0.715
IL11RA_18216_22	18216_22	coronary artery disease	Wald ratio	1	-0.012	0.016	0.456
IL11RA_18216_22	18216_22	coronary artery disease	debiased IVW	1	-0.012	0.016	0.456
IL11RA_18216_22	18216_22	diastolic blood pressure	Wald ratio	1	-0.011	0.005	0.021
IL11RA_18216_22	18216_22	diastolic blood pressure	debiased IVW	1	-0.011	0.005	0.021
IL11RA_18216_22	18216_22	estimated glomerular filtration rate	Wald ratio	1	0.009	0.003	0.009
IL11RA_18216_22	18216_22	estimated glomerular filtration rate	debiased IVW	1	0.009	0.003	0.009
IL11RA_18216_22	18216_22	HDL	Wald ratio	1	0.008	0.004	0.075
IL11RA_18216_22	18216_22	HDL	debiased IVW	1	0.008	0.004	0.075
IL11RA_18216_22	18216_22	heart failure	Wald ratio	1	-0.042	0.025	0.087
IL11RA_18216_22	18216_22	heart failure	debiased IVW	1	-0.042	0.025	0.088
IL11RA_18216_22	18216_22	heart rate	Wald ratio	1	0.008	0.006	0.189
IL11RA_18216_22	18216_22	heart rate	debiased IVW	1	0.008	0.006	0.189
IL11RA_18216_22	18216_22	infection	Wald ratio	1	0.01	0.014	0.482
IL11RA_18216_22	18216_22	infection	debiased IVW	1	0.01	0.014	0.482
IL11RA_18216_22	18216_22	inflammatory bowel disease	Wald ratio	1	0.062	0.034	0.068
IL11RA_18216_22	18216_22	inflammatory bowel disease	debiased IVW	1	0.062	0.034	0.068
IL11RA_18216_22	18216_22	ischemic stroke	Wald ratio	1	0.003	0.022	0.883
IL11RA_18216_22	18216_22	ischemic stroke	debiased IVW	1	0.003	0.022	0.883
IL11RA_18216_22	18216_22	LDL	Wald ratio	1	-0.006	0.004	0.148
IL11RA_18216_22	18216_22	LDL	debiased IVW	1	-0.006	0.004	0.148
IL11RA_18216_22	18216_22	peripheral artery disease	Wald ratio	1	-0.038	0.033	0.251
IL11RA_18216_22	18216_22	peripheral artery disease	debiased IVW	1	-0.038	0.033	0.251
IL11RA_18216_22	18216_22	pneumonia	Wald ratio	1	-0.002	0.02	0.925
IL11RA_18216_22	18216_22	pneumonia	debiased IVW	1	-0.002	0.02	0.925
IL11RA_18216_22	18216_22	prostate cancer	Wald ratio	1	-0.037	0.021	0.085
IL11RA_18216_22	18216_22	prostate cancer	debiased IVW	1	-0.037	0.021	0.085
IL11RA_18216_22	18216_22	sepsis	Wald ratio	1	-0.056	0.032	0.084
IL11RA_18216_22	18216_22	sepsis	debiased IVW	1	-0.056	0.032	0.085
IL11RA_18216_22	18216_22	systolic blood pressure	Wald ratio	1	-0.014	0.005	0.004
IL11RA_18216_22	18216_22	systolic blood pressure	debiased IVW	1	-0.014	0.005	0.004
IL11RA_18216_22	18216_22	triglycerides	Wald ratio	1	-0.012	0.004	0.007
IL11RA_18216_22	18216_22	triglycerides	debiased IVW	1	-0.012	0.004	0.007
IL11RA_18216_22	18216_22	type II diabetes	Wald ratio	1	-0.004	0.012	0.762
IL11RA_18216_22	18216_22	type II diabetes	debiased IVW	1	-0.004	0.012	0.762
IL1RL1_4234_8	4234_8	body mass index	Wald ratio	1	0.007	0.003	0.009
IL1RL1_4234_8	4234_8	body mass index	debiased IVW	1	0.007	0.003	0.009
IL1RL1_4234_8	4234_8	breast cancer	Wald ratio	1	0.011	0.007	0.133
IL1RL1_4234_8	4234_8	breast cancer	debiased IVW	1	0.011	0.007	0.133
IL1RL1_4234_8	4234_8	coronary artery disease	Inverse variance weighted	2	0.014	0.007	0.042
IL1RL1_4234_8	4234_8	coronary artery disease	debiased IVW	2	0.014	0.007	0.042
IL1RL1_4234_8	4234_8	diastolic blood pressure	debiased IVW	2	0.005	0.002	0.02
IL1RL1_4234_8	4234_8	diastolic blood pressure	Inverse variance weighted	2	0.005	0.002	0.029
IL1RL1_4234_8	4234_8	estimated glomerular filtration rate	debiased IVW	2	-0.006	0.002	0.001
IL1RL1_4234_8	4234_8	estimated glomerular filtration rate	Inverse variance weighted	2	-0.006	0.003	0.03
IL1RL1_4234_8	4234_8	HDL	debiased IVW	2	-0.008	0.002	6.52e-05
IL1RL1_4234_8	4234_8	HDL	Inverse variance weighted	2	-0.008	0.003	0.023
IL1RL1_4234_8	4234_8	heart failure	debiased IVW	2	-0.007	0.011	0.556
IL1RL1_4234_8	4234_8	heart failure	Inverse variance weighted	2	-0.007	0.015	0.658
IL1RL1_4234_8	4234_8	heart rate	debiased IVW	2	-0.003	0.003	0.299
IL1RL1_4234_8	4234_8	heart rate	Inverse variance weighted	2	-0.003	0.007	0.692
IL1RL1_4234_8	4234_8	infection	Inverse variance weighted	2	0.015	0.007	0.025
IL1RL1_4234_8	4234_8	infection	debiased IVW	2	0.015	0.007	0.025
IL1RL1_4234_8	4234_8	inflammatory bowel disease	Wald ratio	1	0.138	0.015	1.98e-20
IL1RL1_4234_8	4234_8	inflammatory bowel disease	debiased IVW	1	0.138	0.015	2.43e-20
IL1RL1_4234_8	4234_8	ischemic stroke	debiased IVW	2	-0.005	0.01	0.612
IL1RL1_4234_8	4234_8	ischemic stroke	Inverse variance weighted	2	-0.005	0.021	0.808
IL1RL1_4234_8	4234_8	LDL	Inverse variance weighted	2	0.004	0.002	0.073
IL1RL1_4234_8	4234_8	LDL	debiased IVW	2	0.004	0.002	0.073
IL1RL1_4234_8	4234_8	peripheral artery disease	debiased IVW	2	-0.012	0.015	0.413
IL1RL1_4234_8	4234_8	peripheral artery disease	Inverse variance weighted	2	-0.012	0.023	0.602
IL1RL1_4234_8	4234_8	pneumonia	Inverse variance weighted	2	-0.013	0.01	0.167
IL1RL1_4234_8	4234_8	pneumonia	debiased IVW	2	-0.013	0.01	0.167
IL1RL1_4234_8	4234_8	prostate cancer	Wald ratio	1	-0.017	0.01	0.084
IL1RL1_4234_8	4234_8	prostate cancer	debiased IVW	1	-0.017	0.01	0.084
IL1RL1_4234_8	4234_8	sepsis	debiased IVW	2	0.014	0.015	0.362
IL1RL1_4234_8	4234_8	sepsis	Inverse variance weighted	2	0.014	0.022	0.535
IL1RL1_4234_8	4234_8	systolic blood pressure	Inverse variance weighted	2	0.002	0.002	0.489
IL1RL1_4234_8	4234_8	systolic blood pressure	debiased IVW	2	0.002	0.002	0.489
IL1RL1_4234_8	4234_8	triglycerides	debiased IVW	2	0.01	0.002	1.1e-06
IL1RL1_4234_8	4234_8	triglycerides	Inverse variance weighted	2	0.01	0.003	0.003
IL1RL1_4234_8	4234_8	type II diabetes	Inverse variance weighted	2	0.008	0.005	0.154
IL1RL1_4234_8	4234_8	type II diabetes	debiased IVW	2	0.008	0.005	0.154
IL7R_5089_11	5089_11	breast cancer	Wald ratio	1	-0.022	0.065	0.732
IL7R_5089_11	5089_11	breast cancer	debiased IVW	1	-0.022	0.066	0.732
IL7R_5089_11	5089_11	heart failure	Wald ratio	1	-0.079	0.101	0.438
IL7R_5089_11	5089_11	heart failure	debiased IVW	1	-0.079	0.103	0.44
IL7R_5089_11	5089_11	ischemic stroke	Wald ratio	1	-0.001	0.09	0.989
IL7R_5089_11	5089_11	ischemic stroke	debiased IVW	1	-0.001	0.091	0.989
IL7R_5089_11	5089_11	prostate cancer	Wald ratio	1	0.119	0.083	0.15
IL7R_5089_11	5089_11	prostate cancer	debiased IVW	1	0.12	0.085	0.155
IL7R_5089_11	5089_11	type II diabetes	Wald ratio	1	0.029	0.047	0.534
IL7R_5089_11	5089_11	type II diabetes	debiased IVW	1	0.029	0.048	0.535
KLK14_15544_25	15544_25	body mass index	Weighted mode	3	0.017	0.009	0.211
KLK14_15544_25	15544_25	body mass index	debiased IVW	3	0.007	0.007	0.329
KLK14_15544_25	15544_25	body mass index	Inverse variance weighted	3	0.007	0.007	0.352
KLK14_15544_25	15544_25	body mass index	Weighted median	3	0.007	0.008	0.371
KLK14_15544_25	15544_25	body mass index	Simple mode	3	-0.006	0.012	0.682
KLK14_15544_25	15544_25	body mass index	MR Egger	3	0.01	0.031	0.809
KLK14_15544_25	15544_25	breast cancer	Inverse variance weighted	3	0.044	0.021	0.035
KLK14_15544_25	15544_25	breast cancer	debiased IVW	3	0.044	0.021	0.035
KLK14_15544_25	15544_25	breast cancer	Weighted median	3	0.039	0.021	0.066
KLK14_15544_25	15544_25	breast cancer	Weighted mode	3	0.039	0.021	0.198
KLK14_15544_25	15544_25	breast cancer	Simple mode	3	0.038	0.024	0.251
KLK14_15544_25	15544_25	breast cancer	MR Egger	3	-0.037	0.061	0.652
KLK14_15544_25	15544_25	coronary artery disease	Inverse variance weighted	3	0.018	0.021	0.377
KLK14_15544_25	15544_25	coronary artery disease	debiased IVW	3	0.018	0.021	0.377
KLK14_15544_25	15544_25	coronary artery disease	Weighted median	3	0.018	0.022	0.403
KLK14_15544_25	15544_25	coronary artery disease	Weighted mode	3	0.02	0.022	0.454
KLK14_15544_25	15544_25	coronary artery disease	MR Egger	3	0.024	0.06	0.752
KLK14_15544_25	15544_25	coronary artery disease	Simple mode	3	0.006	0.025	0.828
KLK14_15544_25	15544_25	diastolic blood pressure	Inverse variance weighted	3	-0.005	0.006	0.455
KLK14_15544_25	15544_25	diastolic blood pressure	debiased IVW	3	-0.005	0.006	0.455
KLK14_15544_25	15544_25	diastolic blood pressure	MR Egger	3	0.019	0.019	0.493
KLK14_15544_25	15544_25	diastolic blood pressure	Weighted median	3	-0.003	0.006	0.585
KLK14_15544_25	15544_25	diastolic blood pressure	Weighted mode	3	-0.003	0.007	0.668
KLK14_15544_25	15544_25	diastolic blood pressure	Simple mode	3	-0.003	0.007	0.684
KLK14_15544_25	15544_25	estimated glomerular filtration rate	Inverse variance weighted	3	-0.005	0.005	0.283
KLK14_15544_25	15544_25	estimated glomerular filtration rate	debiased IVW	3	-0.005	0.005	0.283
KLK14_15544_25	15544_25	estimated glomerular filtration rate	Weighted median	3	-0.005	0.005	0.301
KLK14_15544_25	15544_25	estimated glomerular filtration rate	Weighted mode	3	-0.005	0.006	0.475
KLK14_15544_25	15544_25	estimated glomerular filtration rate	Simple mode	3	-0.005	0.005	0.484
KLK14_15544_25	15544_25	estimated glomerular filtration rate	MR Egger	3	-0.001	0.011	0.958
KLK14_15544_25	15544_25	HDL	Inverse variance weighted	3	0.008	0.006	0.16
KLK14_15544_25	15544_25	HDL	debiased IVW	3	0.008	0.006	0.16
KLK14_15544_25	15544_25	HDL	Weighted median	3	0.008	0.006	0.211
KLK14_15544_25	15544_25	HDL	Simple mode	3	0.01	0.008	0.328
KLK14_15544_25	15544_25	HDL	Weighted mode	3	0.007	0.007	0.389
KLK14_15544_25	15544_25	HDL	MR Egger	3	-0.001	0.018	0.948
KLK14_15544_25	15544_25	heart failure	debiased IVW	3	-0.038	0.032	0.24
KLK14_15544_25	15544_25	heart failure	Inverse variance weighted	3	-0.038	0.035	0.286
KLK14_15544_25	15544_25	heart failure	Weighted median	3	-0.034	0.035	0.327
KLK14_15544_25	15544_25	heart failure	Weighted mode	3	-0.032	0.035	0.46
KLK14_15544_25	15544_25	heart failure	Simple mode	3	-0.039	0.044	0.468
KLK14_15544_25	15544_25	heart failure	MR Egger	3	0.045	0.119	0.768
KLK14_15544_25	15544_25	heart rate	Weighted median	3	-0.009	0.008	0.263
KLK14_15544_25	15544_25	heart rate	Inverse variance weighted	3	-0.009	0.008	0.277
KLK14_15544_25	15544_25	heart rate	debiased IVW	3	-0.009	0.008	0.278
KLK14_15544_25	15544_25	heart rate	Weighted mode	3	-0.01	0.008	0.35
KLK14_15544_25	15544_25	heart rate	MR Egger	3	-0.027	0.024	0.452
KLK14_15544_25	15544_25	heart rate	Simple mode	3	-0.009	0.01	0.477
KLK14_15544_25	15544_25	infection	MR Egger	3	0.049	0.054	0.532
KLK14_15544_25	15544_25	infection	Weighted median	3	0.009	0.02	0.666
KLK14_15544_25	15544_25	infection	Weighted mode	3	0.01	0.022	0.682
KLK14_15544_25	15544_25	infection	Inverse variance weighted	3	0.007	0.019	0.724
KLK14_15544_25	15544_25	infection	debiased IVW	3	0.007	0.019	0.724
KLK14_15544_25	15544_25	infection	Simple mode	3	0.006	0.025	0.84
KLK14_15544_25	15544_25	inflammatory bowel disease	Wald ratio	1	0.084	0.073	0.247
KLK14_15544_25	15544_25	inflammatory bowel disease	debiased IVW	1	0.084	0.073	0.248
KLK14_15544_25	15544_25	ischemic stroke	MR Egger	3	-0.136	0.146	0.523
KLK14_15544_25	15544_25	ischemic stroke	Weighted mode	3	-0.013	0.035	0.739
KLK14_15544_25	15544_25	ischemic stroke	Weighted median	3	-0.01	0.03	0.747
KLK14_15544_25	15544_25	ischemic stroke	Simple mode	3	-0.006	0.043	0.903
KLK14_15544_25	15544_25	ischemic stroke	debiased IVW	3	-0.003	0.03	0.912
KLK14_15544_25	15544_25	ischemic stroke	Inverse variance weighted	3	-0.003	0.049	0.946
KLK14_15544_25	15544_25	LDL	MR Egger	3	-0.012	0.017	0.617
KLK14_15544_25	15544_25	LDL	Inverse variance weighted	3	0.001	0.006	0.871
KLK14_15544_25	15544_25	LDL	debiased IVW	3	0.001	0.006	0.871
KLK14_15544_25	15544_25	LDL	Weighted median	3	0	0.006	0.965
KLK14_15544_25	15544_25	LDL	Simple mode	3	0	0.007	0.968
KLK14_15544_25	15544_25	LDL	Weighted mode	3	0	0.006	0.985
KLK14_15544_25	15544_25	pneumonia	Simple mode	3	0.014	0.034	0.724
KLK14_15544_25	15544_25	pneumonia	Inverse variance weighted	3	0.006	0.027	0.81
KLK14_15544_25	15544_25	pneumonia	debiased IVW	3	0.006	0.027	0.81
KLK14_15544_25	15544_25	pneumonia	Weighted median	3	0.006	0.027	0.837
KLK14_15544_25	15544_25	pneumonia	MR Egger	3	-0.016	0.076	0.865
KLK14_15544_25	15544_25	pneumonia	Weighted mode	3	0.004	0.03	0.907
KLK14_15544_25	15544_25	prostate cancer	Inverse variance weighted	3	0.019	0.026	0.472
KLK14_15544_25	15544_25	prostate cancer	debiased IVW	3	0.019	0.027	0.473
KLK14_15544_25	15544_25	prostate cancer	Weighted median	3	0.02	0.027	0.475
KLK14_15544_25	15544_25	prostate cancer	Weighted mode	3	0.018	0.03	0.603
KLK14_15544_25	15544_25	prostate cancer	MR Egger	3	0.048	0.076	0.642
KLK14_15544_25	15544_25	prostate cancer	Simple mode	3	0.011	0.034	0.771
KLK14_15544_25	15544_25	sepsis	Simple mode	3	0.056	0.057	0.427
KLK14_15544_25	15544_25	sepsis	Weighted mode	3	0.023	0.048	0.676
KLK14_15544_25	15544_25	sepsis	Inverse variance weighted	3	0.013	0.043	0.77
KLK14_15544_25	15544_25	sepsis	debiased IVW	3	0.013	0.043	0.77
KLK14_15544_25	15544_25	sepsis	Weighted median	3	0.013	0.045	0.783
KLK14_15544_25	15544_25	sepsis	MR Egger	3	-0.032	0.123	0.837
KLK14_15544_25	15544_25	systolic blood pressure	MR Egger	3	0.023	0.018	0.436
KLK14_15544_25	15544_25	systolic blood pressure	Weighted median	3	0.004	0.006	0.536
KLK14_15544_25	15544_25	systolic blood pressure	Weighted mode	3	0.004	0.007	0.628
KLK14_15544_25	15544_25	systolic blood pressure	Simple mode	3	0.004	0.007	0.636
KLK14_15544_25	15544_25	systolic blood pressure	Inverse variance weighted	3	0.003	0.006	0.659
KLK14_15544_25	15544_25	systolic blood pressure	debiased IVW	3	0.003	0.006	0.659
KLK14_15544_25	15544_25	triglycerides	Simple mode	3	-0.013	0.009	0.276
KLK14_15544_25	15544_25	triglycerides	debiased IVW	3	-0.002	0.006	0.775
KLK14_15544_25	15544_25	triglycerides	Inverse variance weighted	3	-0.002	0.006	0.79
KLK14_15544_25	15544_25	triglycerides	Weighted median	3	-0.002	0.006	0.803
KLK14_15544_25	15544_25	triglycerides	MR Egger	3	0.005	0.025	0.885
KLK14_15544_25	15544_25	triglycerides	Weighted mode	3	0	0.007	0.995
KLK14_15544_25	15544_25	type II diabetes	Weighted median	3	0.056	0.018	0.002
KLK14_15544_25	15544_25	type II diabetes	debiased IVW	3	0.042	0.015	0.005
KLK14_15544_25	15544_25	type II diabetes	Weighted mode	3	0.072	0.025	0.102
KLK14_15544_25	15544_25	type II diabetes	Inverse variance weighted	3	0.042	0.026	0.107
KLK14_15544_25	15544_25	type II diabetes	Simple mode	3	0.06	0.044	0.301
KLK14_15544_25	15544_25	type II diabetes	MR Egger	3	0.026	0.107	0.847
KLKB1_4152_58	4152_58	body mass index	Wald ratio	1	-0.002	0.004	0.597
KLKB1_4152_58	4152_58	body mass index	debiased IVW	1	-0.002	0.004	0.597
KLKB1_4152_58	4152_58	coronary artery disease	Wald ratio	1	0.052	0.013	5.11e-05
KLKB1_4152_58	4152_58	coronary artery disease	debiased IVW	1	0.052	0.013	5.31e-05
KLKB1_4152_58	4152_58	diastolic blood pressure	Wald ratio	1	-0.007	0.004	0.086
KLKB1_4152_58	4152_58	diastolic blood pressure	debiased IVW	1	-0.007	0.004	0.086
KLKB1_4152_58	4152_58	estimated glomerular filtration rate	Wald ratio	1	-0.005	0.003	0.096
KLKB1_4152_58	4152_58	estimated glomerular filtration rate	debiased IVW	1	-0.005	0.003	0.096
KLKB1_4152_58	4152_58	HDL	Wald ratio	1	-0.005	0.004	0.129
KLKB1_4152_58	4152_58	HDL	debiased IVW	1	-0.005	0.004	0.129
KLKB1_4152_58	4152_58	heart failure	Wald ratio	1	-0.008	0.02	0.695
KLKB1_4152_58	4152_58	heart failure	debiased IVW	1	-0.008	0.02	0.695
KLKB1_4152_58	4152_58	heart rate	Wald ratio	1	0.004	0.005	0.462
KLKB1_4152_58	4152_58	heart rate	debiased IVW	1	0.004	0.005	0.462
KLKB1_4152_58	4152_58	inflammatory bowel disease	Wald ratio	1	0.04	0.028	0.149
KLKB1_4152_58	4152_58	inflammatory bowel disease	debiased IVW	1	0.04	0.028	0.15
KLKB1_4152_58	4152_58	ischemic stroke	Wald ratio	1	-0.076	0.018	1.71e-05
KLKB1_4152_58	4152_58	ischemic stroke	debiased IVW	1	-0.076	0.018	1.79e-05
KLKB1_4152_58	4152_58	LDL	Wald ratio	1	0.008	0.004	0.034
KLKB1_4152_58	4152_58	LDL	debiased IVW	1	0.008	0.004	0.034
KLKB1_4152_58	4152_58	peripheral artery disease	Wald ratio	1	-0.039	0.027	0.151
KLKB1_4152_58	4152_58	peripheral artery disease	debiased IVW	1	-0.039	0.027	0.151
KLKB1_4152_58	4152_58	systolic blood pressure	Wald ratio	1	0.006	0.004	0.111
KLKB1_4152_58	4152_58	systolic blood pressure	debiased IVW	1	0.006	0.004	0.111
KLKB1_4152_58	4152_58	triglycerides	Wald ratio	1	-0.002	0.004	0.49
KLKB1_4152_58	4152_58	triglycerides	debiased IVW	1	-0.002	0.004	0.49
KLKB1_4152_58	4152_58	type II diabetes	Wald ratio	1	-0.005	0.01	0.617
KLKB1_4152_58	4152_58	type II diabetes	debiased IVW	1	-0.005	0.01	0.617
KYNU_4559_64	4559_64	body mass index	Inverse variance weighted	2	0.009	0.005	0.058
KYNU_4559_64	4559_64	body mass index	debiased IVW	2	0.009	0.005	0.058
KYNU_4559_64	4559_64	breast cancer	Wald ratio	1	-0.118	0.072	0.101
KYNU_4559_64	4559_64	breast cancer	debiased IVW	1	-0.12	0.075	0.108
KYNU_4559_64	4559_64	coronary artery disease	debiased IVW	2	0.012	0.014	0.38
KYNU_4559_64	4559_64	coronary artery disease	Inverse variance weighted	2	0.012	0.016	0.434
KYNU_4559_64	4559_64	diastolic blood pressure	Inverse variance weighted	2	-0.009	0.004	0.034
KYNU_4559_64	4559_64	diastolic blood pressure	debiased IVW	2	-0.009	0.004	0.034
KYNU_4559_64	4559_64	estimated glomerular filtration rate	Inverse variance weighted	2	0.002	0.003	0.477
KYNU_4559_64	4559_64	estimated glomerular filtration rate	debiased IVW	2	0.002	0.003	0.477
KYNU_4559_64	4559_64	HDL	Inverse variance weighted	2	-0.003	0.004	0.511
KYNU_4559_64	4559_64	HDL	debiased IVW	2	-0.003	0.004	0.511
KYNU_4559_64	4559_64	heart failure	debiased IVW	2	-0.04	0.022	0.074
KYNU_4559_64	4559_64	heart failure	Inverse variance weighted	2	-0.04	0.032	0.221
KYNU_4559_64	4559_64	heart rate	debiased IVW	2	-0.022	0.005	7.76e-05
KYNU_4559_64	4559_64	heart rate	Inverse variance weighted	2	-0.022	0.011	0.045
KYNU_4559_64	4559_64	infection	debiased IVW	2	-0.014	0.014	0.293
KYNU_4559_64	4559_64	infection	Inverse variance weighted	2	-0.014	0.016	0.361
KYNU_4559_64	4559_64	inflammatory bowel disease	debiased IVW	2	-0.093	0.042	0.026
KYNU_4559_64	4559_64	inflammatory bowel disease	Inverse variance weighted	2	-0.093	0.107	0.384
KYNU_4559_64	4559_64	ischemic stroke	debiased IVW	2	-0.014	0.02	0.488
KYNU_4559_64	4559_64	ischemic stroke	Inverse variance weighted	2	-0.014	0.027	0.603
KYNU_4559_64	4559_64	LDL	Inverse variance weighted	2	0.002	0.004	0.665
KYNU_4559_64	4559_64	LDL	debiased IVW	2	0.002	0.004	0.666
KYNU_4559_64	4559_64	peripheral artery disease	Inverse variance weighted	2	0.068	0.029	0.018
KYNU_4559_64	4559_64	peripheral artery disease	debiased IVW	2	0.068	0.029	0.018
KYNU_4559_64	4559_64	pneumonia	debiased IVW	2	-0.016	0.019	0.405
KYNU_4559_64	4559_64	pneumonia	Inverse variance weighted	2	-0.016	0.04	0.686
KYNU_4559_64	4559_64	prostate cancer	Wald ratio	1	0.135	0.091	0.137
KYNU_4559_64	4559_64	prostate cancer	debiased IVW	1	0.137	0.094	0.143
KYNU_4559_64	4559_64	sepsis	debiased IVW	2	0.011	0.031	0.716
KYNU_4559_64	4559_64	sepsis	Inverse variance weighted	2	0.011	0.038	0.769
KYNU_4559_64	4559_64	systolic blood pressure	Inverse variance weighted	2	-0.009	0.004	0.03
KYNU_4559_64	4559_64	systolic blood pressure	debiased IVW	2	-0.009	0.004	0.03
KYNU_4559_64	4559_64	triglycerides	Inverse variance weighted	2	0.002	0.004	0.651
KYNU_4559_64	4559_64	triglycerides	debiased IVW	2	0.002	0.004	0.651
KYNU_4559_64	4559_64	type II diabetes	Inverse variance weighted	2	0.005	0.011	0.623
KYNU_4559_64	4559_64	type II diabetes	debiased IVW	2	0.005	0.011	0.623
LBP_3074_6	3074_6	body mass index	debiased IVW	2	-0.002	0.003	0.579
LBP_3074_6	3074_6	body mass index	Inverse variance weighted	2	-0.002	0.007	0.812
LBP_3074_6	3074_6	breast cancer	debiased IVW	3	-0.012	0.015	0.429
LBP_3074_6	3074_6	breast cancer	Inverse variance weighted	3	-0.012	0.019	0.537
LBP_3074_6	3074_6	breast cancer	Weighted median	3	-0.01	0.018	0.567
LBP_3074_6	3074_6	breast cancer	Simple mode	3	0.015	0.031	0.672
LBP_3074_6	3074_6	breast cancer	Weighted mode	3	0.01	0.023	0.713
LBP_3074_6	3074_6	breast cancer	MR Egger	3	-0.005	0.056	0.947
LBP_3074_6	3074_6	coronary artery disease	Inverse variance weighted	3	0.012	0.009	0.168
LBP_3074_6	3074_6	coronary artery disease	debiased IVW	3	0.012	0.009	0.168
LBP_3074_6	3074_6	coronary artery disease	Weighted median	3	0.011	0.009	0.228
LBP_3074_6	3074_6	coronary artery disease	Weighted mode	3	0.01	0.01	0.394
LBP_3074_6	3074_6	coronary artery disease	Simple mode	3	0.008	0.014	0.612
LBP_3074_6	3074_6	coronary artery disease	MR Egger	3	0.012	0.026	0.731
LBP_3074_6	3074_6	diastolic blood pressure	Inverse variance weighted	2	0.001	0.003	0.768
LBP_3074_6	3074_6	diastolic blood pressure	debiased IVW	2	0.001	0.003	0.768
LBP_3074_6	3074_6	estimated glomerular filtration rate	Weighted median	3	-0.002	0.002	0.432
LBP_3074_6	3074_6	estimated glomerular filtration rate	Inverse variance weighted	3	-0.002	0.002	0.442
LBP_3074_6	3074_6	estimated glomerular filtration rate	debiased IVW	3	-0.002	0.002	0.442
LBP_3074_6	3074_6	estimated glomerular filtration rate	Weighted mode	3	-0.002	0.002	0.478
LBP_3074_6	3074_6	estimated glomerular filtration rate	Simple mode	3	-0.003	0.003	0.509
LBP_3074_6	3074_6	estimated glomerular filtration rate	MR Egger	3	-0.005	0.007	0.58
LBP_3074_6	3074_6	HDL	Inverse variance weighted	3	-0.002	0.002	0.417
LBP_3074_6	3074_6	HDL	debiased IVW	3	-0.002	0.002	0.417
LBP_3074_6	3074_6	HDL	Weighted median	3	-0.002	0.002	0.464
LBP_3074_6	3074_6	HDL	Weighted mode	3	-0.002	0.002	0.574
LBP_3074_6	3074_6	HDL	MR Egger	3	0.002	0.008	0.846
LBP_3074_6	3074_6	HDL	Simple mode	3	-0.001	0.004	0.881
LBP_3074_6	3074_6	heart failure	Inverse variance weighted	3	-0.009	0.013	0.498
LBP_3074_6	3074_6	heart failure	debiased IVW	3	-0.009	0.013	0.498
LBP_3074_6	3074_6	heart failure	MR Egger	3	0.042	0.043	0.504
LBP_3074_6	3074_6	heart failure	Weighted median	3	-0.007	0.013	0.588
LBP_3074_6	3074_6	heart failure	Weighted mode	3	-0.004	0.014	0.773
LBP_3074_6	3074_6	heart failure	Simple mode	3	0.006	0.026	0.826
LBP_3074_6	3074_6	heart rate	Simple mode	3	-0.007	0.007	0.39
LBP_3074_6	3074_6	heart rate	MR Egger	3	0.007	0.011	0.657
LBP_3074_6	3074_6	heart rate	Weighted mode	3	0	0.004	0.908
LBP_3074_6	3074_6	heart rate	Inverse variance weighted	3	0	0.003	0.908
LBP_3074_6	3074_6	heart rate	debiased IVW	3	0	0.003	0.908
LBP_3074_6	3074_6	heart rate	Weighted median	3	0	0.003	0.913
LBP_3074_6	3074_6	infection	Simple mode	3	0.049	0.035	0.3
LBP_3074_6	3074_6	infection	Weighted mode	3	-0.008	0.007	0.364
LBP_3074_6	3074_6	infection	MR Egger	3	-0.047	0.036	0.417
LBP_3074_6	3074_6	infection	Weighted median	3	-0.004	0.007	0.567
LBP_3074_6	3074_6	infection	debiased IVW	3	-0.003	0.007	0.628
LBP_3074_6	3074_6	infection	Inverse variance weighted	3	-0.003	0.012	0.79
LBP_3074_6	3074_6	inflammatory bowel disease	Wald ratio	1	-0.189	0.07	0.006
LBP_3074_6	3074_6	inflammatory bowel disease	debiased IVW	1	-0.19	0.071	0.007
LBP_3074_6	3074_6	ischemic stroke	Weighted median	3	-0.023	0.011	0.043
LBP_3074_6	3074_6	ischemic stroke	Inverse variance weighted	3	-0.023	0.011	0.047
LBP_3074_6	3074_6	ischemic stroke	debiased IVW	3	-0.023	0.011	0.047
LBP_3074_6	3074_6	ischemic stroke	Weighted mode	3	-0.023	0.011	0.18
LBP_3074_6	3074_6	ischemic stroke	Simple mode	3	-0.029	0.02	0.287
LBP_3074_6	3074_6	ischemic stroke	MR Egger	3	-0.009	0.037	0.841
LBP_3074_6	3074_6	LDL	debiased IVW	3	0.001	0.002	0.528
LBP_3074_6	3074_6	LDL	Weighted median	3	0.001	0.002	0.583
LBP_3074_6	3074_6	LDL	Inverse variance weighted	3	0.001	0.003	0.61
LBP_3074_6	3074_6	LDL	MR Egger	3	-0.006	0.011	0.652
LBP_3074_6	3074_6	LDL	Weighted mode	3	0.001	0.002	0.659
LBP_3074_6	3074_6	LDL	Simple mode	3	-0.001	0.005	0.883
LBP_3074_6	3074_6	peripheral artery disease	debiased IVW	3	0.023	0.018	0.204
LBP_3074_6	3074_6	peripheral artery disease	Weighted median	3	0.023	0.019	0.228
LBP_3074_6	3074_6	peripheral artery disease	Weighted mode	3	0.024	0.018	0.318
LBP_3074_6	3074_6	peripheral artery disease	Inverse variance weighted	3	0.023	0.025	0.365
LBP_3074_6	3074_6	peripheral artery disease	Simple mode	3	0.032	0.036	0.471
LBP_3074_6	3074_6	peripheral artery disease	MR Egger	3	0.084	0.1	0.555
LBP_3074_6	3074_6	pneumonia	Weighted median	3	0.011	0.01	0.242
LBP_3074_6	3074_6	pneumonia	Inverse variance weighted	3	0.01	0.009	0.308
LBP_3074_6	3074_6	pneumonia	debiased IVW	3	0.01	0.009	0.308
LBP_3074_6	3074_6	pneumonia	Weighted mode	3	0.012	0.01	0.355
LBP_3074_6	3074_6	pneumonia	Simple mode	3	0.021	0.018	0.376
LBP_3074_6	3074_6	pneumonia	MR Egger	3	0.003	0.043	0.959
LBP_3074_6	3074_6	prostate cancer	Inverse variance weighted	3	0.005	0.019	0.781
LBP_3074_6	3074_6	prostate cancer	debiased IVW	3	0.005	0.019	0.781
LBP_3074_6	3074_6	prostate cancer	Weighted median	3	0.004	0.021	0.85
LBP_3074_6	3074_6	prostate cancer	Weighted mode	3	0.003	0.024	0.896
LBP_3074_6	3074_6	prostate cancer	Simple mode	3	0.003	0.026	0.912
LBP_3074_6	3074_6	prostate cancer	MR Egger	3	-0.003	0.04	0.955
LBP_3074_6	3074_6	sepsis	Simple mode	3	0.121	0.079	0.267
LBP_3074_6	3074_6	sepsis	MR Egger	3	-0.093	0.053	0.328
LBP_3074_6	3074_6	sepsis	debiased IVW	3	0.015	0.016	0.363
LBP_3074_6	3074_6	sepsis	Weighted median	3	0.013	0.016	0.412
LBP_3074_6	3074_6	sepsis	Inverse variance weighted	3	0.015	0.025	0.568
LBP_3074_6	3074_6	sepsis	Weighted mode	3	0.003	0.017	0.862
LBP_3074_6	3074_6	systolic blood pressure	Inverse variance weighted	2	0.002	0.003	0.421
LBP_3074_6	3074_6	systolic blood pressure	debiased IVW	2	0.002	0.003	0.421
LBP_3074_6	3074_6	triglycerides	MR Egger	3	-0.008	0.008	0.5
LBP_3074_6	3074_6	triglycerides	Weighted mode	3	-0.002	0.002	0.57
LBP_3074_6	3074_6	triglycerides	Weighted median	3	-0.001	0.002	0.573
LBP_3074_6	3074_6	triglycerides	Inverse variance weighted	3	-0.001	0.002	0.643
LBP_3074_6	3074_6	triglycerides	debiased IVW	3	-0.001	0.002	0.643
LBP_3074_6	3074_6	triglycerides	Simple mode	3	0.001	0.005	0.785
LBP_3074_6	3074_6	type II diabetes	MR Egger	3	0.016	0.02	0.57
LBP_3074_6	3074_6	type II diabetes	Inverse variance weighted	3	-0.001	0.006	0.844
LBP_3074_6	3074_6	type II diabetes	debiased IVW	3	-0.001	0.006	0.844
LBP_3074_6	3074_6	type II diabetes	Simple mode	3	-0.001	0.012	0.91
LBP_3074_6	3074_6	type II diabetes	Weighted mode	3	0	0.006	0.97
LBP_3074_6	3074_6	type II diabetes	Weighted median	3	0	0.006	0.991
LILRB1_5090_49	5090_49	body mass index	debiased IVW	2	0	0.002	0.899
LILRB1_5090_49	5090_49	body mass index	Inverse variance weighted	2	0	0.003	0.928
LILRB1_5090_49	5090_49	breast cancer	Inverse variance weighted	2	0.047	0.019	0.015
LILRB1_5090_49	5090_49	breast cancer	debiased IVW	2	0.047	0.019	0.015
LILRB1_5090_49	5090_49	coronary artery disease	Simple mode	3	0.034	0.026	0.32
LILRB1_5090_49	5090_49	coronary artery disease	MR Egger	3	-0.02	0.019	0.485
LILRB1_5090_49	5090_49	coronary artery disease	Weighted mode	3	-0.006	0.008	0.548
LILRB1_5090_49	5090_49	coronary artery disease	debiased IVW	3	0.002	0.007	0.817
LILRB1_5090_49	5090_49	coronary artery disease	Weighted median	3	0.001	0.007	0.876
LILRB1_5090_49	5090_49	coronary artery disease	Inverse variance weighted	3	0.002	0.011	0.888
LILRB1_5090_49	5090_49	diastolic blood pressure	Simple mode	3	0.01	0.01	0.423
LILRB1_5090_49	5090_49	diastolic blood pressure	MR Egger	3	-0.003	0.003	0.541
LILRB1_5090_49	5090_49	diastolic blood pressure	debiased IVW	3	0.001	0.002	0.773
LILRB1_5090_49	5090_49	diastolic blood pressure	Inverse variance weighted	3	0.001	0.003	0.829
LILRB1_5090_49	5090_49	diastolic blood pressure	Weighted median	3	0	0.002	0.86
LILRB1_5090_49	5090_49	diastolic blood pressure	Weighted mode	3	0	0.002	0.957
LILRB1_5090_49	5090_49	estimated glomerular filtration rate	Weighted median	3	0.002	0.002	0.154
LILRB1_5090_49	5090_49	estimated glomerular filtration rate	Inverse variance weighted	3	0.002	0.002	0.159
LILRB1_5090_49	5090_49	estimated glomerular filtration rate	debiased IVW	3	0.002	0.002	0.159
LILRB1_5090_49	5090_49	estimated glomerular filtration rate	Weighted mode	3	0.002	0.002	0.353
LILRB1_5090_49	5090_49	estimated glomerular filtration rate	Simple mode	3	0.001	0.003	0.641
LILRB1_5090_49	5090_49	estimated glomerular filtration rate	MR Egger	3	0.001	0.003	0.754
LILRB1_5090_49	5090_49	HDL	Simple mode	3	0.003	0.003	0.47
LILRB1_5090_49	5090_49	HDL	MR Egger	3	-0.004	0.004	0.529
LILRB1_5090_49	5090_49	HDL	Weighted mode	3	0	0.002	0.908
LILRB1_5090_49	5090_49	HDL	Inverse variance weighted	3	0	0.002	0.97
LILRB1_5090_49	5090_49	HDL	debiased IVW	3	0	0.002	0.97
LILRB1_5090_49	5090_49	HDL	Weighted median	3	0	0.002	0.998
LILRB1_5090_49	5090_49	heart failure	debiased IVW	3	-0.023	0.011	0.039
LILRB1_5090_49	5090_49	heart failure	Weighted median	3	-0.023	0.012	0.045
LILRB1_5090_49	5090_49	heart failure	Weighted mode	3	-0.032	0.013	0.123
LILRB1_5090_49	5090_49	heart failure	Inverse variance weighted	3	-0.023	0.017	0.169
LILRB1_5090_49	5090_49	heart failure	Simple mode	3	-0.042	0.029	0.28
LILRB1_5090_49	5090_49	heart failure	MR Egger	3	-0.045	0.037	0.443
LILRB1_5090_49	5090_49	heart rate	Weighted median	3	0.004	0.003	0.123
LILRB1_5090_49	5090_49	heart rate	debiased IVW	3	0.004	0.003	0.194
LILRB1_5090_49	5090_49	heart rate	Weighted mode	3	0.004	0.003	0.248
LILRB1_5090_49	5090_49	heart rate	Simple mode	3	0.005	0.004	0.309
LILRB1_5090_49	5090_49	heart rate	MR Egger	3	0.012	0.011	0.478
LILRB1_5090_49	5090_49	heart rate	Inverse variance weighted	3	0.004	0.005	0.507
LILRB1_5090_49	5090_49	infection	Simple mode	3	0.012	0.009	0.321
LILRB1_5090_49	5090_49	infection	Weighted median	3	0.006	0.006	0.361
LILRB1_5090_49	5090_49	infection	debiased IVW	3	0.005	0.006	0.392
LILRB1_5090_49	5090_49	infection	Inverse variance weighted	3	0.005	0.007	0.447
LILRB1_5090_49	5090_49	infection	Weighted mode	3	0.005	0.007	0.514
LILRB1_5090_49	5090_49	infection	MR Egger	3	0.006	0.02	0.82
LILRB1_5090_49	5090_49	inflammatory bowel disease	Inverse variance weighted	2	0.008	0.014	0.565
LILRB1_5090_49	5090_49	inflammatory bowel disease	debiased IVW	2	0.008	0.014	0.565
LILRB1_5090_49	5090_49	ischemic stroke	Simple mode	3	-0.01	0.016	0.602
LILRB1_5090_49	5090_49	ischemic stroke	MR Egger	3	0.003	0.026	0.917
LILRB1_5090_49	5090_49	ischemic stroke	Weighted mode	3	0.001	0.011	0.935
LILRB1_5090_49	5090_49	ischemic stroke	Inverse variance weighted	3	0.001	0.01	0.958
LILRB1_5090_49	5090_49	ischemic stroke	debiased IVW	3	0.001	0.01	0.958
LILRB1_5090_49	5090_49	ischemic stroke	Weighted median	3	0	0.01	0.999
LILRB1_5090_49	5090_49	LDL	Inverse variance weighted	3	0.005	0.002	0.013
LILRB1_5090_49	5090_49	LDL	debiased IVW	3	0.005	0.002	0.013
LILRB1_5090_49	5090_49	LDL	Weighted median	3	0.005	0.002	0.015
LILRB1_5090_49	5090_49	LDL	Weighted mode	3	0.005	0.002	0.147
LILRB1_5090_49	5090_49	LDL	Simple mode	3	0.007	0.003	0.158
LILRB1_5090_49	5090_49	LDL	MR Egger	3	0.002	0.004	0.745
LILRB1_5090_49	5090_49	peripheral artery disease	Inverse variance weighted	3	0.04	0.016	0.01
LILRB1_5090_49	5090_49	peripheral artery disease	debiased IVW	3	0.04	0.016	0.01
LILRB1_5090_49	5090_49	peripheral artery disease	Weighted median	3	0.04	0.016	0.014
LILRB1_5090_49	5090_49	peripheral artery disease	Weighted mode	3	0.041	0.017	0.136
LILRB1_5090_49	5090_49	peripheral artery disease	Simple mode	3	0.029	0.026	0.378
LILRB1_5090_49	5090_49	peripheral artery disease	MR Egger	3	0.046	0.035	0.41
LILRB1_5090_49	5090_49	pneumonia	Inverse variance weighted	3	-0.008	0.009	0.386
LILRB1_5090_49	5090_49	pneumonia	debiased IVW	3	-0.008	0.009	0.386
LILRB1_5090_49	5090_49	pneumonia	Weighted median	3	-0.007	0.009	0.41
LILRB1_5090_49	5090_49	pneumonia	Simple mode	3	-0.009	0.012	0.519
LILRB1_5090_49	5090_49	pneumonia	Weighted mode	3	-0.007	0.009	0.528
LILRB1_5090_49	5090_49	pneumonia	MR Egger	3	0.001	0.018	0.969
LILRB1_5090_49	5090_49	prostate cancer	Inverse variance weighted	2	-0.029	0.024	0.236
LILRB1_5090_49	5090_49	prostate cancer	debiased IVW	2	-0.029	0.024	0.236
LILRB1_5090_49	5090_49	sepsis	Weighted median	3	0.014	0.015	0.341
LILRB1_5090_49	5090_49	sepsis	Simple mode	3	0.024	0.02	0.359
LILRB1_5090_49	5090_49	sepsis	Inverse variance weighted	3	0.013	0.014	0.37
LILRB1_5090_49	5090_49	sepsis	debiased IVW	3	0.013	0.014	0.37
LILRB1_5090_49	5090_49	sepsis	Weighted mode	3	0.013	0.015	0.482
LILRB1_5090_49	5090_49	sepsis	MR Egger	3	0.018	0.038	0.721
LILRB1_5090_49	5090_49	systolic blood pressure	Simple mode	3	0.009	0.006	0.261
LILRB1_5090_49	5090_49	systolic blood pressure	Inverse variance weighted	3	0.002	0.002	0.36
LILRB1_5090_49	5090_49	systolic blood pressure	debiased IVW	3	0.002	0.002	0.36
LILRB1_5090_49	5090_49	systolic blood pressure	Weighted median	3	0.002	0.002	0.398
LILRB1_5090_49	5090_49	systolic blood pressure	Weighted mode	3	0.002	0.002	0.588
LILRB1_5090_49	5090_49	systolic blood pressure	MR Egger	3	0	0.003	0.974
LILRB1_5090_49	5090_49	triglycerides	Weighted median	3	0.002	0.002	0.339
LILRB1_5090_49	5090_49	triglycerides	Inverse variance weighted	3	0.002	0.002	0.348
LILRB1_5090_49	5090_49	triglycerides	debiased IVW	3	0.002	0.002	0.348
LILRB1_5090_49	5090_49	triglycerides	Weighted mode	3	0.002	0.002	0.445
LILRB1_5090_49	5090_49	triglycerides	MR Egger	3	0.003	0.004	0.586
LILRB1_5090_49	5090_49	triglycerides	Simple mode	3	0.002	0.003	0.59
LILRB1_5090_49	5090_49	type II diabetes	MR Egger	3	-0.004	0.01	0.744
LILRB1_5090_49	5090_49	type II diabetes	Weighted median	3	-0.001	0.005	0.845
LILRB1_5090_49	5090_49	type II diabetes	Weighted mode	3	-0.001	0.005	0.856
LILRB1_5090_49	5090_49	type II diabetes	Inverse variance weighted	3	-0.001	0.005	0.878
LILRB1_5090_49	5090_49	type II diabetes	debiased IVW	3	-0.001	0.005	0.878
LILRB1_5090_49	5090_49	type II diabetes	Simple mode	3	-0.001	0.007	0.926
LRPAP1_3640_14	3640_14	body mass index	Wald ratio	1	0.001	0.008	0.865
LRPAP1_3640_14	3640_14	body mass index	debiased IVW	1	0.001	0.008	0.865
LRPAP1_3640_14	3640_14	breast cancer	Wald ratio	1	0.029	0.025	0.255
LRPAP1_3640_14	3640_14	breast cancer	debiased IVW	1	0.029	0.025	0.256
LRPAP1_3640_14	3640_14	coronary artery disease	Wald ratio	1	0.013	0.025	0.598
LRPAP1_3640_14	3640_14	coronary artery disease	debiased IVW	1	0.013	0.025	0.598
LRPAP1_3640_14	3640_14	diastolic blood pressure	Wald ratio	1	-0.002	0.008	0.815
LRPAP1_3640_14	3640_14	diastolic blood pressure	debiased IVW	1	-0.002	0.008	0.815
LRPAP1_3640_14	3640_14	estimated glomerular filtration rate	Wald ratio	1	0.012	0.006	0.034
LRPAP1_3640_14	3640_14	estimated glomerular filtration rate	debiased IVW	1	0.012	0.006	0.035
LRPAP1_3640_14	3640_14	HDL	Wald ratio	1	-0.005	0.008	0.557
LRPAP1_3640_14	3640_14	HDL	debiased IVW	1	-0.005	0.008	0.557
LRPAP1_3640_14	3640_14	heart failure	Wald ratio	1	-0.004	0.041	0.926
LRPAP1_3640_14	3640_14	heart failure	debiased IVW	1	-0.004	0.042	0.926
LRPAP1_3640_14	3640_14	heart rate	Wald ratio	1	0.014	0.009	0.119
LRPAP1_3640_14	3640_14	heart rate	debiased IVW	1	0.014	0.009	0.12
LRPAP1_3640_14	3640_14	infection	Wald ratio	1	0.017	0.024	0.496
LRPAP1_3640_14	3640_14	infection	debiased IVW	1	0.017	0.025	0.497
LRPAP1_3640_14	3640_14	ischemic stroke	Wald ratio	1	0.047	0.036	0.194
LRPAP1_3640_14	3640_14	ischemic stroke	debiased IVW	1	0.047	0.037	0.195
LRPAP1_3640_14	3640_14	LDL	Wald ratio	1	0.023	0.008	0.004
LRPAP1_3640_14	3640_14	LDL	debiased IVW	1	0.023	0.008	0.004
LRPAP1_3640_14	3640_14	peripheral artery disease	Wald ratio	1	-0.003	0.047	0.95
LRPAP1_3640_14	3640_14	peripheral artery disease	debiased IVW	1	-0.003	0.047	0.95
LRPAP1_3640_14	3640_14	pneumonia	Wald ratio	1	0.037	0.035	0.29
LRPAP1_3640_14	3640_14	pneumonia	debiased IVW	1	0.037	0.035	0.291
LRPAP1_3640_14	3640_14	prostate cancer	Wald ratio	1	-0.014	0.032	0.651
LRPAP1_3640_14	3640_14	prostate cancer	debiased IVW	1	-0.014	0.032	0.652
LRPAP1_3640_14	3640_14	sepsis	Wald ratio	1	-0.005	0.054	0.92
LRPAP1_3640_14	3640_14	sepsis	debiased IVW	1	-0.005	0.054	0.92
LRPAP1_3640_14	3640_14	systolic blood pressure	Wald ratio	1	0.001	0.007	0.862
LRPAP1_3640_14	3640_14	systolic blood pressure	debiased IVW	1	0.001	0.007	0.862
LRPAP1_3640_14	3640_14	triglycerides	Wald ratio	1	0.016	0.008	0.045
LRPAP1_3640_14	3640_14	triglycerides	debiased IVW	1	0.016	0.008	0.046
LRPAP1_3640_14	3640_14	type II diabetes	Wald ratio	1	0.022	0.018	0.229
LRPAP1_3640_14	3640_14	type II diabetes	debiased IVW	1	0.022	0.018	0.23
LTA4H_3204_2	3204_2	body mass index	Wald ratio	1	0.085	0.038	0.026
LTA4H_3204_2	3204_2	body mass index	debiased IVW	1	0.089	0.044	0.042
LTA4H_3204_2	3204_2	breast cancer	Wald ratio	1	0.094	0.118	0.428
LTA4H_3204_2	3204_2	breast cancer	debiased IVW	1	0.097	0.124	0.434
LTA4H_3204_2	3204_2	coronary artery disease	Wald ratio	1	0.021	0.119	0.858
LTA4H_3204_2	3204_2	coronary artery disease	debiased IVW	1	0.022	0.123	0.859
LTA4H_3204_2	3204_2	diastolic blood pressure	Wald ratio	1	0.003	0.036	0.94
LTA4H_3204_2	3204_2	diastolic blood pressure	debiased IVW	1	0.003	0.037	0.94
LTA4H_3204_2	3204_2	estimated glomerular filtration rate	Wald ratio	1	0.037	0.028	0.182
LTA4H_3204_2	3204_2	estimated glomerular filtration rate	debiased IVW	1	0.038	0.03	0.198
LTA4H_3204_2	3204_2	HDL	Wald ratio	1	0.022	0.032	0.498
LTA4H_3204_2	3204_2	HDL	debiased IVW	1	0.023	0.034	0.502
LTA4H_3204_2	3204_2	heart failure	Wald ratio	1	-0.169	0.184	0.358
LTA4H_3204_2	3204_2	heart failure	debiased IVW	1	-0.175	0.194	0.366
LTA4H_3204_2	3204_2	heart rate	Wald ratio	1	-0.026	0.045	0.562
LTA4H_3204_2	3204_2	heart rate	debiased IVW	1	-0.027	0.047	0.565
LTA4H_3204_2	3204_2	infection	Wald ratio	1	-0.054	0.114	0.633
LTA4H_3204_2	3204_2	infection	debiased IVW	1	-0.056	0.119	0.634
LTA4H_3204_2	3204_2	ischemic stroke	Wald ratio	1	-0.468	0.165	0.004
LTA4H_3204_2	3204_2	ischemic stroke	debiased IVW	1	-0.485	0.196	0.013
LTA4H_3204_2	3204_2	LDL	Wald ratio	1	0.002	0.032	0.947
LTA4H_3204_2	3204_2	LDL	debiased IVW	1	0.002	0.033	0.947
LTA4H_3204_2	3204_2	peripheral artery disease	Wald ratio	1	-0.15	0.238	0.527
LTA4H_3204_2	3204_2	peripheral artery disease	debiased IVW	1	-0.156	0.248	0.531
LTA4H_3204_2	3204_2	pneumonia	Wald ratio	1	-0.238	0.162	0.143
LTA4H_3204_2	3204_2	pneumonia	debiased IVW	1	-0.247	0.176	0.16
LTA4H_3204_2	3204_2	prostate cancer	Wald ratio	1	0.146	0.152	0.338
LTA4H_3204_2	3204_2	prostate cancer	debiased IVW	1	0.152	0.161	0.347
LTA4H_3204_2	3204_2	sepsis	Wald ratio	1	-0.122	0.254	0.63
LTA4H_3204_2	3204_2	sepsis	debiased IVW	1	-0.127	0.265	0.631
LTA4H_3204_2	3204_2	systolic blood pressure	Wald ratio	1	0.077	0.035	0.027
LTA4H_3204_2	3204_2	systolic blood pressure	debiased IVW	1	0.08	0.04	0.043
LTA4H_3204_2	3204_2	triglycerides	Wald ratio	1	-0.004	0.032	0.892
LTA4H_3204_2	3204_2	triglycerides	debiased IVW	1	-0.004	0.033	0.892
LTA4H_3204_2	3204_2	type II diabetes	Wald ratio	1	-0.152	0.088	0.083
LTA4H_3204_2	3204_2	type II diabetes	debiased IVW	1	-0.157	0.096	0.102
LYN_3381_24	3381_24	body mass index	Wald ratio	1	0.034	0.052	0.518
LYN_3381_24	3381_24	body mass index	debiased IVW	1	0.036	0.056	0.524
LYN_3381_24	3381_24	breast cancer	Wald ratio	1	0.023	0.165	0.889
LYN_3381_24	3381_24	breast cancer	debiased IVW	1	0.025	0.177	0.889
LYN_3381_24	3381_24	coronary artery disease	Wald ratio	1	-0.152	0.162	0.348
LYN_3381_24	3381_24	coronary artery disease	debiased IVW	1	-0.163	0.18	0.366
LYN_3381_24	3381_24	diastolic blood pressure	Wald ratio	1	0.057	0.052	0.27
LYN_3381_24	3381_24	diastolic blood pressure	debiased IVW	1	0.061	0.058	0.293
LYN_3381_24	3381_24	estimated glomerular filtration rate	Wald ratio	1	0.028	0.042	0.505
LYN_3381_24	3381_24	estimated glomerular filtration rate	debiased IVW	1	0.03	0.046	0.513
LYN_3381_24	3381_24	HDL	Wald ratio	1	0.115	0.045	0.012
LYN_3381_24	3381_24	HDL	debiased IVW	1	0.123	0.06	0.042
LYN_3381_24	3381_24	heart failure	Wald ratio	1	0.066	0.299	0.826
LYN_3381_24	3381_24	heart failure	debiased IVW	1	0.071	0.322	0.826
LYN_3381_24	3381_24	heart rate	Wald ratio	1	0.064	0.064	0.316
LYN_3381_24	3381_24	heart rate	debiased IVW	1	0.069	0.072	0.336
LYN_3381_24	3381_24	infection	Wald ratio	1	0.022	0.153	0.886
LYN_3381_24	3381_24	infection	debiased IVW	1	0.024	0.164	0.886
LYN_3381_24	3381_24	inflammatory bowel disease	Wald ratio	1	-0.16	0.322	0.619
LYN_3381_24	3381_24	inflammatory bowel disease	debiased IVW	1	-0.17	0.346	0.622
LYN_3381_24	3381_24	ischemic stroke	Wald ratio	1	0.405	0.234	0.083
LYN_3381_24	3381_24	ischemic stroke	debiased IVW	1	0.434	0.28	0.122
LYN_3381_24	3381_24	LDL	Wald ratio	1	0.017	0.046	0.705
LYN_3381_24	3381_24	LDL	debiased IVW	1	0.019	0.049	0.707
LYN_3381_24	3381_24	peripheral artery disease	Wald ratio	1	0.666	0.338	0.049
LYN_3381_24	3381_24	peripheral artery disease	debiased IVW	1	0.715	0.418	0.087
LYN_3381_24	3381_24	pneumonia	Wald ratio	1	-0.092	0.216	0.672
LYN_3381_24	3381_24	pneumonia	debiased IVW	1	-0.098	0.234	0.674
LYN_3381_24	3381_24	prostate cancer	Wald ratio	1	0.14	0.209	0.505
LYN_3381_24	3381_24	prostate cancer	debiased IVW	1	0.15	0.229	0.512
LYN_3381_24	3381_24	sepsis	Wald ratio	1	0.006	0.348	0.986
LYN_3381_24	3381_24	sepsis	debiased IVW	1	0.007	0.373	0.986
LYN_3381_24	3381_24	systolic blood pressure	Wald ratio	1	0.005	0.05	0.921
LYN_3381_24	3381_24	systolic blood pressure	debiased IVW	1	0.005	0.054	0.921
LYN_3381_24	3381_24	triglycerides	Wald ratio	1	-0.132	0.045	0.004
LYN_3381_24	3381_24	triglycerides	debiased IVW	1	-0.141	0.063	0.026
LYN_3381_24	3381_24	type II diabetes	Wald ratio	1	-0.109	0.122	0.372
LYN_3381_24	3381_24	type II diabetes	debiased IVW	1	-0.116	0.135	0.388
MAPK3_2855_49	2855_49	body mass index	Wald ratio	1	0.078	0.008	7.41e-23
MAPK3_2855_49	2855_49	body mass index	debiased IVW	1	0.078	0.008	1.31e-20
MAPK3_2855_49	2855_49	breast cancer	debiased IVW	2	-0.018	0.023	0.436
MAPK3_2855_49	2855_49	breast cancer	Inverse variance weighted	2	-0.018	0.025	0.477
MAPK3_2855_49	2855_49	coronary artery disease	Inverse variance weighted	2	0.014	0.022	0.525
MAPK3_2855_49	2855_49	coronary artery disease	debiased IVW	2	0.014	0.022	0.525
MAPK3_2855_49	2855_49	diastolic blood pressure	Inverse variance weighted	2	-0.01	0.007	0.177
MAPK3_2855_49	2855_49	diastolic blood pressure	debiased IVW	2	-0.01	0.007	0.177
MAPK3_2855_49	2855_49	estimated glomerular filtration rate	Inverse variance weighted	2	-0.022	0.005	4.75e-05
MAPK3_2855_49	2855_49	estimated glomerular filtration rate	debiased IVW	2	-0.022	0.005	5.64e-05
MAPK3_2855_49	2855_49	HDL	debiased IVW	2	-0.024	0.006	0.000136
MAPK3_2855_49	2855_49	HDL	Inverse variance weighted	2	-0.024	0.008	0.002
MAPK3_2855_49	2855_49	heart failure	Inverse variance weighted	2	0.113	0.035	0.001
MAPK3_2855_49	2855_49	heart failure	debiased IVW	2	0.113	0.035	0.001
MAPK3_2855_49	2855_49	heart rate	debiased IVW	2	-0.019	0.009	0.027
MAPK3_2855_49	2855_49	heart rate	Inverse variance weighted	2	-0.019	0.015	0.196
MAPK3_2855_49	2855_49	infection	debiased IVW	2	0.027	0.02	0.186
MAPK3_2855_49	2855_49	infection	Inverse variance weighted	2	0.027	0.034	0.431
MAPK3_2855_49	2855_49	inflammatory bowel disease	debiased IVW	2	0.157	0.049	0.001
MAPK3_2855_49	2855_49	inflammatory bowel disease	Inverse variance weighted	2	0.156	0.141	0.267
MAPK3_2855_49	2855_49	ischemic stroke	debiased IVW	2	-0.038	0.033	0.24
MAPK3_2855_49	2855_49	ischemic stroke	Inverse variance weighted	2	-0.038	0.034	0.257
MAPK3_2855_49	2855_49	LDL	debiased IVW	2	-0.026	0.006	4.83e-05
MAPK3_2855_49	2855_49	LDL	Inverse variance weighted	2	-0.026	0.008	0.002
MAPK3_2855_49	2855_49	peripheral artery disease	Inverse variance weighted	2	0.07	0.049	0.151
MAPK3_2855_49	2855_49	peripheral artery disease	debiased IVW	2	0.07	0.049	0.152
MAPK3_2855_49	2855_49	pneumonia	Inverse variance weighted	2	0.033	0.029	0.253
MAPK3_2855_49	2855_49	pneumonia	debiased IVW	2	0.033	0.029	0.253
MAPK3_2855_49	2855_49	prostate cancer	Inverse variance weighted	2	0.086	0.029	0.003
MAPK3_2855_49	2855_49	prostate cancer	debiased IVW	2	0.086	0.029	0.003
MAPK3_2855_49	2855_49	sepsis	debiased IVW	2	0.084	0.047	0.072
MAPK3_2855_49	2855_49	sepsis	Inverse variance weighted	2	0.083	0.1	0.405
MAPK3_2855_49	2855_49	systolic blood pressure	Inverse variance weighted	2	-0.001	0.007	0.908
MAPK3_2855_49	2855_49	systolic blood pressure	debiased IVW	2	-0.001	0.007	0.908
MAPK3_2855_49	2855_49	triglycerides	Inverse variance weighted	2	0.028	0.006	6.59e-06
MAPK3_2855_49	2855_49	triglycerides	debiased IVW	2	0.028	0.006	8.52e-06
MAPK3_2855_49	2855_49	type II diabetes	debiased IVW	2	0.081	0.017	1.03e-06
MAPK3_2855_49	2855_49	type II diabetes	Inverse variance weighted	2	0.081	0.045	0.075
MAPKAPK2_3820_68	3820_68	body mass index	Wald ratio	1	0.027	0.011	0.013
MAPKAPK2_3820_68	3820_68	body mass index	debiased IVW	1	0.027	0.011	0.014
MAPKAPK2_3820_68	3820_68	breast cancer	Wald ratio	1	0.006	0.03	0.84
MAPKAPK2_3820_68	3820_68	breast cancer	debiased IVW	1	0.006	0.03	0.84
MAPKAPK2_3820_68	3820_68	coronary artery disease	Wald ratio	1	0.041	0.03	0.18
MAPKAPK2_3820_68	3820_68	coronary artery disease	debiased IVW	1	0.041	0.03	0.181
MAPKAPK2_3820_68	3820_68	diastolic blood pressure	Wald ratio	1	0.008	0.01	0.428
MAPKAPK2_3820_68	3820_68	diastolic blood pressure	debiased IVW	1	0.008	0.01	0.428
MAPKAPK2_3820_68	3820_68	estimated glomerular filtration rate	Wald ratio	1	0.002	0.007	0.739
MAPKAPK2_3820_68	3820_68	estimated glomerular filtration rate	debiased IVW	1	0.002	0.007	0.739
MAPKAPK2_3820_68	3820_68	HDL	Wald ratio	1	0.006	0.008	0.482
MAPKAPK2_3820_68	3820_68	HDL	debiased IVW	1	0.006	0.008	0.482
MAPKAPK2_3820_68	3820_68	heart failure	Wald ratio	1	-0.052	0.049	0.29
MAPKAPK2_3820_68	3820_68	heart failure	debiased IVW	1	-0.052	0.049	0.291
MAPKAPK2_3820_68	3820_68	heart rate	Wald ratio	1	-0.016	0.012	0.17
MAPKAPK2_3820_68	3820_68	heart rate	debiased IVW	1	-0.017	0.012	0.172
MAPKAPK2_3820_68	3820_68	infection	Wald ratio	1	-0.051	0.029	0.072
MAPKAPK2_3820_68	3820_68	infection	debiased IVW	1	-0.051	0.029	0.073
MAPKAPK2_3820_68	3820_68	inflammatory bowel disease	Wald ratio	1	-0.312	0.062	4.28e-07
MAPKAPK2_3820_68	3820_68	inflammatory bowel disease	debiased IVW	1	-0.313	0.064	1e-06
MAPKAPK2_3820_68	3820_68	ischemic stroke	Wald ratio	1	-0.018	0.042	0.679
MAPKAPK2_3820_68	3820_68	ischemic stroke	debiased IVW	1	-0.018	0.042	0.679
MAPKAPK2_3820_68	3820_68	LDL	Wald ratio	1	-0.005	0.008	0.541
MAPKAPK2_3820_68	3820_68	LDL	debiased IVW	1	-0.005	0.008	0.542
MAPKAPK2_3820_68	3820_68	peripheral artery disease	Wald ratio	1	-0.007	0.062	0.908
MAPKAPK2_3820_68	3820_68	peripheral artery disease	debiased IVW	1	-0.007	0.062	0.908
MAPKAPK2_3820_68	3820_68	pneumonia	Wald ratio	1	-0.127	0.04	0.002
MAPKAPK2_3820_68	3820_68	pneumonia	debiased IVW	1	-0.128	0.041	0.002
MAPKAPK2_3820_68	3820_68	prostate cancer	Wald ratio	1	-0.009	0.038	0.812
MAPKAPK2_3820_68	3820_68	prostate cancer	debiased IVW	1	-0.009	0.038	0.812
MAPKAPK2_3820_68	3820_68	sepsis	Wald ratio	1	-0.033	0.065	0.608
MAPKAPK2_3820_68	3820_68	sepsis	debiased IVW	1	-0.033	0.065	0.608
MAPKAPK2_3820_68	3820_68	systolic blood pressure	Wald ratio	1	0.002	0.009	0.838
MAPKAPK2_3820_68	3820_68	systolic blood pressure	debiased IVW	1	0.002	0.009	0.838
MAPKAPK2_3820_68	3820_68	triglycerides	Wald ratio	1	-0.012	0.008	0.139
MAPKAPK2_3820_68	3820_68	triglycerides	debiased IVW	1	-0.012	0.008	0.14
MAPKAPK2_3820_68	3820_68	type II diabetes	Wald ratio	1	0.037	0.023	0.113
MAPKAPK2_3820_68	3820_68	type II diabetes	debiased IVW	1	0.037	0.023	0.114
MATN2_3325_2	3325_2	body mass index	Inverse variance weighted	2	0.009	0.02	0.632
MATN2_3325_2	3325_2	body mass index	debiased IVW	2	0.01	0.02	0.632
MATN2_3325_2	3325_2	breast cancer	Inverse variance weighted	2	0.027	0.042	0.517
MATN2_3325_2	3325_2	breast cancer	debiased IVW	2	0.028	0.043	0.518
MATN2_3325_2	3325_2	coronary artery disease	debiased IVW	2	-0.021	0.036	0.553
MATN2_3325_2	3325_2	coronary artery disease	Inverse variance weighted	2	-0.021	0.035	0.554
MATN2_3325_2	3325_2	diastolic blood pressure	Weighted mode	3	0.019	0.013	0.291
MATN2_3325_2	3325_2	diastolic blood pressure	Inverse variance weighted	3	0.008	0.011	0.436
MATN2_3325_2	3325_2	diastolic blood pressure	debiased IVW	3	0.008	0.011	0.437
MATN2_3325_2	3325_2	diastolic blood pressure	Weighted median	3	0.008	0.011	0.496
MATN2_3325_2	3325_2	diastolic blood pressure	MR Egger	3	0.075	0.112	0.626
MATN2_3325_2	3325_2	diastolic blood pressure	Simple mode	3	-0.009	0.019	0.674
MATN2_3325_2	3325_2	estimated glomerular filtration rate	debiased IVW	2	-0.006	0.008	0.399
MATN2_3325_2	3325_2	estimated glomerular filtration rate	Inverse variance weighted	2	-0.006	0.013	0.616
MATN2_3325_2	3325_2	HDL	Inverse variance weighted	2	0.005	0.01	0.589
MATN2_3325_2	3325_2	HDL	debiased IVW	2	0.005	0.01	0.59
MATN2_3325_2	3325_2	heart failure	debiased IVW	2	-0.076	0.057	0.181
MATN2_3325_2	3325_2	heart failure	Inverse variance weighted	2	-0.075	0.077	0.332
MATN2_3325_2	3325_2	heart rate	Inverse variance weighted	2	-0.036	0.013	0.006
MATN2_3325_2	3325_2	heart rate	debiased IVW	2	-0.037	0.014	0.007
MATN2_3325_2	3325_2	infection	Inverse variance weighted	2	0.02	0.034	0.568
MATN2_3325_2	3325_2	infection	debiased IVW	2	0.02	0.035	0.568
MATN2_3325_2	3325_2	inflammatory bowel disease	Wald ratio	1	-0.053	0.161	0.741
MATN2_3325_2	3325_2	inflammatory bowel disease	debiased IVW	1	-0.054	0.164	0.741
MATN2_3325_2	3325_2	ischemic stroke	Inverse variance weighted	2	0.045	0.05	0.365
MATN2_3325_2	3325_2	ischemic stroke	debiased IVW	2	0.046	0.051	0.366
MATN2_3325_2	3325_2	LDL	Inverse variance weighted	2	-0.009	0.01	0.335
MATN2_3325_2	3325_2	LDL	debiased IVW	2	-0.009	0.01	0.336
MATN2_3325_2	3325_2	peripheral artery disease	debiased IVW	2	-0.002	0.071	0.977
MATN2_3325_2	3325_2	peripheral artery disease	Inverse variance weighted	2	-0.002	0.144	0.989
MATN2_3325_2	3325_2	pneumonia	debiased IVW	2	-0.085	0.05	0.09
MATN2_3325_2	3325_2	pneumonia	Inverse variance weighted	2	-0.084	0.091	0.353
MATN2_3325_2	3325_2	prostate cancer	Inverse variance weighted	2	0.044	0.055	0.42
MATN2_3325_2	3325_2	prostate cancer	debiased IVW	2	0.045	0.055	0.421
MATN2_3325_2	3325_2	sepsis	Inverse variance weighted	2	0.065	0.076	0.394
MATN2_3325_2	3325_2	sepsis	debiased IVW	2	0.065	0.077	0.395
MATN2_3325_2	3325_2	systolic blood pressure	Simple mode	3	-0.021	0.018	0.352
MATN2_3325_2	3325_2	systolic blood pressure	Inverse variance weighted	3	-0.008	0.01	0.456
MATN2_3325_2	3325_2	systolic blood pressure	debiased IVW	3	-0.008	0.011	0.456
MATN2_3325_2	3325_2	systolic blood pressure	Weighted median	3	-0.007	0.011	0.506
MATN2_3325_2	3325_2	systolic blood pressure	MR Egger	3	0.039	0.102	0.768
MATN2_3325_2	3325_2	systolic blood pressure	Weighted mode	3	-0.001	0.014	0.937
MATN2_3325_2	3325_2	triglycerides	Inverse variance weighted	2	-0.009	0.009	0.366
MATN2_3325_2	3325_2	triglycerides	debiased IVW	2	-0.009	0.01	0.367
MATN2_3325_2	3325_2	type II diabetes	Inverse variance weighted	2	0.002	0.026	0.949
MATN2_3325_2	3325_2	type II diabetes	debiased IVW	2	0.002	0.026	0.949
MBL2_3000_66	3000_66	body mass index	Wald ratio	1	0.04	0.031	0.196
MBL2_3000_66	3000_66	body mass index	debiased IVW	1	0.041	0.033	0.206
MBL2_3000_66	3000_66	breast cancer	Wald ratio	1	0.03	0.094	0.751
MBL2_3000_66	3000_66	breast cancer	debiased IVW	1	0.031	0.096	0.751
MBL2_3000_66	3000_66	coronary artery disease	Wald ratio	1	0.058	0.089	0.513
MBL2_3000_66	3000_66	coronary artery disease	debiased IVW	1	0.06	0.092	0.516
MBL2_3000_66	3000_66	diastolic blood pressure	Inverse variance weighted	2	-0.004	0.002	0.057
MBL2_3000_66	3000_66	diastolic blood pressure	debiased IVW	2	-0.004	0.002	0.057
MBL2_3000_66	3000_66	estimated glomerular filtration rate	Inverse variance weighted	2	0.001	0.002	0.53
MBL2_3000_66	3000_66	estimated glomerular filtration rate	debiased IVW	2	0.001	0.002	0.53
MBL2_3000_66	3000_66	HDL	debiased IVW	2	-0.001	0.002	0.446
MBL2_3000_66	3000_66	HDL	Inverse variance weighted	2	-0.001	0.002	0.578
MBL2_3000_66	3000_66	heart failure	debiased IVW	2	0.009	0.01	0.39
MBL2_3000_66	3000_66	heart failure	Inverse variance weighted	2	0.009	0.013	0.496
MBL2_3000_66	3000_66	heart rate	Wald ratio	1	0.053	0.034	0.121
MBL2_3000_66	3000_66	heart rate	debiased IVW	1	0.055	0.036	0.133
MBL2_3000_66	3000_66	infection	Inverse variance weighted	2	0.013	0.006	0.032
MBL2_3000_66	3000_66	infection	debiased IVW	2	0.013	0.006	0.032
MBL2_3000_66	3000_66	inflammatory bowel disease	Wald ratio	1	-0.028	0.069	0.689
MBL2_3000_66	3000_66	inflammatory bowel disease	debiased IVW	1	-0.028	0.07	0.689
MBL2_3000_66	3000_66	ischemic stroke	Wald ratio	1	0.001	0.129	0.992
MBL2_3000_66	3000_66	ischemic stroke	debiased IVW	1	0.001	0.132	0.992
MBL2_3000_66	3000_66	LDL	Inverse variance weighted	2	0.001	0.002	0.434
MBL2_3000_66	3000_66	LDL	debiased IVW	2	0.001	0.002	0.434
MBL2_3000_66	3000_66	peripheral artery disease	Inverse variance weighted	2	-0.024	0.013	0.073
MBL2_3000_66	3000_66	peripheral artery disease	debiased IVW	2	-0.024	0.013	0.073
MBL2_3000_66	3000_66	pneumonia	debiased IVW	2	0.012	0.008	0.138
MBL2_3000_66	3000_66	pneumonia	Inverse variance weighted	2	0.012	0.018	0.486
MBL2_3000_66	3000_66	prostate cancer	Wald ratio	1	-0.048	0.117	0.679
MBL2_3000_66	3000_66	prostate cancer	debiased IVW	1	-0.05	0.12	0.68
MBL2_3000_66	3000_66	sepsis	debiased IVW	2	0.006	0.014	0.668
MBL2_3000_66	3000_66	sepsis	Inverse variance weighted	2	0.006	0.027	0.832
MBL2_3000_66	3000_66	systolic blood pressure	Inverse variance weighted	2	-0.002	0.002	0.292
MBL2_3000_66	3000_66	systolic blood pressure	debiased IVW	2	-0.002	0.002	0.292
MBL2_3000_66	3000_66	triglycerides	Inverse variance weighted	2	0.001	0.002	0.622
MBL2_3000_66	3000_66	triglycerides	debiased IVW	2	0.001	0.002	0.622
MBL2_3000_66	3000_66	type II diabetes	Inverse variance weighted	2	0.007	0.005	0.122
MBL2_3000_66	3000_66	type II diabetes	debiased IVW	2	0.007	0.005	0.122
MMP2_4160_49	4160_49	body mass index	Wald ratio	1	-0.005	0.02	0.781
MMP2_4160_49	4160_49	body mass index	debiased IVW	1	-0.006	0.02	0.781
MMP2_4160_49	4160_49	coronary artery disease	Wald ratio	1	-0.118	0.054	0.027
MMP2_4160_49	4160_49	coronary artery disease	debiased IVW	1	-0.119	0.055	0.03
MMP2_4160_49	4160_49	diastolic blood pressure	Wald ratio	1	-0.01	0.017	0.557
MMP2_4160_49	4160_49	diastolic blood pressure	debiased IVW	1	-0.01	0.017	0.558
MMP2_4160_49	4160_49	estimated glomerular filtration rate	Wald ratio	1	0.009	0.014	0.505
MMP2_4160_49	4160_49	estimated glomerular filtration rate	debiased IVW	1	0.009	0.014	0.506
MMP2_4160_49	4160_49	HDL	Wald ratio	1	-0.013	0.015	0.387
MMP2_4160_49	4160_49	HDL	debiased IVW	1	-0.013	0.015	0.388
MMP2_4160_49	4160_49	heart failure	Wald ratio	1	-0.054	0.086	0.529
MMP2_4160_49	4160_49	heart failure	debiased IVW	1	-0.054	0.087	0.53
MMP2_4160_49	4160_49	heart rate	Wald ratio	1	0.025	0.021	0.233
MMP2_4160_49	4160_49	heart rate	debiased IVW	1	0.026	0.022	0.236
MMP2_4160_49	4160_49	infection	Wald ratio	1	-0.035	0.05	0.489
MMP2_4160_49	4160_49	infection	debiased IVW	1	-0.035	0.051	0.49
MMP2_4160_49	4160_49	ischemic stroke	Wald ratio	1	0.094	0.078	0.229
MMP2_4160_49	4160_49	ischemic stroke	debiased IVW	1	0.095	0.079	0.232
MMP2_4160_49	4160_49	LDL	Wald ratio	1	0.024	0.015	0.12
MMP2_4160_49	4160_49	LDL	debiased IVW	1	0.024	0.016	0.124
MMP2_4160_49	4160_49	peripheral artery disease	Wald ratio	1	0.055	0.116	0.637
MMP2_4160_49	4160_49	peripheral artery disease	debiased IVW	1	0.055	0.117	0.637
MMP2_4160_49	4160_49	pneumonia	Wald ratio	1	-0.022	0.071	0.761
MMP2_4160_49	4160_49	pneumonia	debiased IVW	1	-0.022	0.072	0.761
MMP2_4160_49	4160_49	sepsis	Wald ratio	1	-0.172	0.114	0.133
MMP2_4160_49	4160_49	sepsis	debiased IVW	1	-0.173	0.116	0.136
MMP2_4160_49	4160_49	systolic blood pressure	Wald ratio	1	-0.021	0.017	0.208
MMP2_4160_49	4160_49	systolic blood pressure	debiased IVW	1	-0.021	0.017	0.211
MMP2_4160_49	4160_49	triglycerides	Wald ratio	1	-0.002	0.015	0.884
MMP2_4160_49	4160_49	triglycerides	debiased IVW	1	-0.002	0.015	0.884
MMP2_4160_49	4160_49	type II diabetes	Wald ratio	1	-0.015	0.04	0.713
MMP2_4160_49	4160_49	type II diabetes	debiased IVW	1	-0.015	0.041	0.713
MPO_2580_83	2580_83	body mass index	Wald ratio	1	0.031	0.01	0.002
MPO_2580_83	2580_83	body mass index	debiased IVW	1	0.031	0.01	0.002
MPO_2580_83	2580_83	breast cancer	Inverse variance weighted	3	-0.02	0.023	0.367
MPO_2580_83	2580_83	breast cancer	debiased IVW	3	-0.02	0.023	0.367
MPO_2580_83	2580_83	breast cancer	Weighted median	3	-0.019	0.025	0.432
MPO_2580_83	2580_83	breast cancer	Simple mode	3	-0.019	0.031	0.592
MPO_2580_83	2580_83	breast cancer	Weighted mode	3	-0.019	0.032	0.608
MPO_2580_83	2580_83	breast cancer	MR Egger	3	-0.004	0.2	0.988
MPO_2580_83	2580_83	coronary artery disease	Inverse variance weighted	2	0.015	0.023	0.521
MPO_2580_83	2580_83	coronary artery disease	debiased IVW	2	0.015	0.023	0.521
MPO_2580_83	2580_83	diastolic blood pressure	debiased IVW	2	0.005	0.007	0.447
MPO_2580_83	2580_83	diastolic blood pressure	Inverse variance weighted	2	0.005	0.017	0.752
MPO_2580_83	2580_83	estimated glomerular filtration rate	debiased IVW	2	0.004	0.005	0.489
MPO_2580_83	2580_83	estimated glomerular filtration rate	Inverse variance weighted	2	0.004	0.011	0.743
MPO_2580_83	2580_83	HDL	Inverse variance weighted	2	0	0.006	0.949
MPO_2580_83	2580_83	HDL	debiased IVW	2	0	0.006	0.949
MPO_2580_83	2580_83	heart failure	Inverse variance weighted	2	0.063	0.036	0.082
MPO_2580_83	2580_83	heart failure	debiased IVW	2	0.063	0.036	0.083
MPO_2580_83	2580_83	heart rate	Inverse variance weighted	2	-0.011	0.009	0.192
MPO_2580_83	2580_83	heart rate	debiased IVW	2	-0.011	0.009	0.193
MPO_2580_83	2580_83	infection	debiased IVW	2	-0.025	0.019	0.172
MPO_2580_83	2580_83	infection	Inverse variance weighted	2	-0.025	0.021	0.228
MPO_2580_83	2580_83	inflammatory bowel disease	Wald ratio	1	-0.006	0.081	0.941
MPO_2580_83	2580_83	inflammatory bowel disease	debiased IVW	1	-0.006	0.081	0.941
MPO_2580_83	2580_83	ischemic stroke	debiased IVW	2	0.053	0.032	0.095
MPO_2580_83	2580_83	ischemic stroke	Inverse variance weighted	2	0.053	0.058	0.357
MPO_2580_83	2580_83	LDL	Inverse variance weighted	2	-0.003	0.006	0.668
MPO_2580_83	2580_83	LDL	debiased IVW	2	-0.003	0.006	0.668
MPO_2580_83	2580_83	peripheral artery disease	debiased IVW	2	0.005	0.051	0.929
MPO_2580_83	2580_83	peripheral artery disease	Inverse variance weighted	2	0.005	0.066	0.945
MPO_2580_83	2580_83	pneumonia	Inverse variance weighted	2	0.02	0.026	0.45
MPO_2580_83	2580_83	pneumonia	debiased IVW	2	0.02	0.026	0.451
MPO_2580_83	2580_83	prostate cancer	Weighted median	3	-0.072	0.034	0.036
MPO_2580_83	2580_83	prostate cancer	debiased IVW	3	-0.051	0.029	0.077
MPO_2580_83	2580_83	prostate cancer	Inverse variance weighted	3	-0.051	0.032	0.107
MPO_2580_83	2580_83	prostate cancer	Weighted mode	3	-0.075	0.041	0.205
MPO_2580_83	2580_83	prostate cancer	Simple mode	3	-0.075	0.046	0.244
MPO_2580_83	2580_83	prostate cancer	MR Egger	3	-0.438	0.255	0.335
MPO_2580_83	2580_83	sepsis	Inverse variance weighted	2	-0.039	0.043	0.361
MPO_2580_83	2580_83	sepsis	debiased IVW	2	-0.039	0.043	0.362
MPO_2580_83	2580_83	systolic blood pressure	debiased IVW	2	0.014	0.007	0.038
MPO_2580_83	2580_83	systolic blood pressure	Inverse variance weighted	2	0.014	0.015	0.341
MPO_2580_83	2580_83	triglycerides	Inverse variance weighted	2	0.005	0.006	0.422
MPO_2580_83	2580_83	triglycerides	debiased IVW	2	0.005	0.006	0.423
MPO_2580_83	2580_83	type II diabetes	debiased IVW	2	0.018	0.016	0.253
MPO_2580_83	2580_83	type II diabetes	Inverse variance weighted	2	0.018	0.019	0.335
MRC2_3041_55	3041_55	body mass index	Wald ratio	1	-0.02	0.016	0.207
MRC2_3041_55	3041_55	body mass index	debiased IVW	1	-0.02	0.016	0.208
MRC2_3041_55	3041_55	breast cancer	Inverse variance weighted	2	0.004	0.033	0.901
MRC2_3041_55	3041_55	breast cancer	debiased IVW	2	0.004	0.033	0.901
MRC2_3041_55	3041_55	coronary artery disease	debiased IVW	3	-0.055	0.028	0.051
MRC2_3041_55	3041_55	coronary artery disease	Weighted median	3	-0.055	0.031	0.075
MRC2_3041_55	3041_55	coronary artery disease	Weighted mode	3	-0.071	0.037	0.196
MRC2_3041_55	3041_55	coronary artery disease	Simple mode	3	-0.109	0.058	0.2
MRC2_3041_55	3041_55	coronary artery disease	MR Egger	3	0.357	0.169	0.281
MRC2_3041_55	3041_55	coronary artery disease	Inverse variance weighted	3	-0.055	0.056	0.324
MRC2_3041_55	3041_55	diastolic blood pressure	Inverse variance weighted	3	0.057	0.009	1.28e-09
MRC2_3041_55	3041_55	diastolic blood pressure	debiased IVW	3	0.057	0.01	4.73e-09
MRC2_3041_55	3041_55	diastolic blood pressure	Weighted median	3	0.056	0.01	2.24e-08
MRC2_3041_55	3041_55	diastolic blood pressure	Weighted mode	3	0.056	0.011	0.039
MRC2_3041_55	3041_55	diastolic blood pressure	Simple mode	3	0.055	0.014	0.059
MRC2_3041_55	3041_55	diastolic blood pressure	MR Egger	3	0.039	0.054	0.6
MRC2_3041_55	3041_55	estimated glomerular filtration rate	debiased IVW	3	-0.018	0.007	0.013
MRC2_3041_55	3041_55	estimated glomerular filtration rate	Weighted median	3	-0.018	0.008	0.033
MRC2_3041_55	3041_55	estimated glomerular filtration rate	Weighted mode	3	-0.031	0.008	0.065
MRC2_3041_55	3041_55	estimated glomerular filtration rate	Inverse variance weighted	3	-0.018	0.016	0.262
MRC2_3041_55	3041_55	estimated glomerular filtration rate	Simple mode	3	0.016	0.025	0.577
MRC2_3041_55	3041_55	estimated glomerular filtration rate	MR Egger	3	-0.01	0.125	0.951
MRC2_3041_55	3041_55	HDL	Weighted median	3	0.012	0.009	0.184
MRC2_3041_55	3041_55	HDL	Inverse variance weighted	3	0.01	0.008	0.215
MRC2_3041_55	3041_55	HDL	debiased IVW	3	0.01	0.008	0.215
MRC2_3041_55	3041_55	HDL	Weighted mode	3	0.013	0.01	0.322
MRC2_3041_55	3041_55	HDL	Simple mode	3	0.011	0.012	0.475
MRC2_3041_55	3041_55	HDL	MR Egger	3	0.031	0.046	0.62
MRC2_3041_55	3041_55	heart failure	Inverse variance weighted	3	0.078	0.047	0.099
MRC2_3041_55	3041_55	heart failure	debiased IVW	3	0.078	0.048	0.1
MRC2_3041_55	3041_55	heart failure	Weighted median	3	0.077	0.049	0.113
MRC2_3041_55	3041_55	heart failure	Weighted mode	3	0.078	0.053	0.28
MRC2_3041_55	3041_55	heart failure	Simple mode	3	0.077	0.07	0.385
MRC2_3041_55	3041_55	heart failure	MR Egger	3	-0.005	0.27	0.989
MRC2_3041_55	3041_55	heart rate	Inverse variance weighted	3	0.008	0.011	0.478
MRC2_3041_55	3041_55	heart rate	debiased IVW	3	0.008	0.011	0.478
MRC2_3041_55	3041_55	heart rate	Weighted median	3	0.007	0.011	0.551
MRC2_3041_55	3041_55	heart rate	Weighted mode	3	0.006	0.012	0.641
MRC2_3041_55	3041_55	heart rate	Simple mode	3	0.005	0.015	0.777
MRC2_3041_55	3041_55	heart rate	MR Egger	3	-0.019	0.062	0.806
MRC2_3041_55	3041_55	infection	Weighted mode	3	0.055	0.029	0.195
MRC2_3041_55	3041_55	infection	debiased IVW	3	0.03	0.026	0.262
MRC2_3041_55	3041_55	infection	Weighted median	3	0.028	0.026	0.277
MRC2_3041_55	3041_55	infection	Inverse variance weighted	3	0.029	0.03	0.329
MRC2_3041_55	3041_55	infection	Simple mode	3	-0.043	0.062	0.565
MRC2_3041_55	3041_55	infection	MR Egger	3	0.104	0.213	0.711
MRC2_3041_55	3041_55	ischemic stroke	Simple mode	3	-0.096	0.082	0.361
MRC2_3041_55	3041_55	ischemic stroke	Inverse variance weighted	3	-0.023	0.046	0.62
MRC2_3041_55	3041_55	ischemic stroke	debiased IVW	3	-0.023	0.046	0.62
MRC2_3041_55	3041_55	ischemic stroke	Weighted median	3	-0.022	0.047	0.64
MRC2_3041_55	3041_55	ischemic stroke	MR Egger	3	0.097	0.257	0.77
MRC2_3041_55	3041_55	ischemic stroke	Weighted mode	3	0.001	0.052	0.987
MRC2_3041_55	3041_55	LDL	Inverse variance weighted	3	-0.015	0.008	0.081
MRC2_3041_55	3041_55	LDL	debiased IVW	3	-0.015	0.009	0.082
MRC2_3041_55	3041_55	LDL	Weighted median	3	-0.012	0.009	0.195
MRC2_3041_55	3041_55	LDL	Weighted mode	3	-0.012	0.01	0.378
MRC2_3041_55	3041_55	LDL	Simple mode	3	-0.012	0.012	0.417
MRC2_3041_55	3041_55	LDL	MR Egger	3	-0.035	0.046	0.586
MRC2_3041_55	3041_55	peripheral artery disease	Weighted mode	3	0.109	0.183	0.612
MRC2_3041_55	3041_55	peripheral artery disease	Simple mode	3	0.099	0.166	0.613
MRC2_3041_55	3041_55	peripheral artery disease	MR Egger	3	0.316	0.508	0.646
MRC2_3041_55	3041_55	peripheral artery disease	Weighted median	3	0.046	0.117	0.692
MRC2_3041_55	3041_55	peripheral artery disease	debiased IVW	3	-0.016	0.091	0.857
MRC2_3041_55	3041_55	peripheral artery disease	Inverse variance weighted	3	-0.016	0.109	0.882
MRC2_3041_55	3041_55	pneumonia	Weighted median	3	0.075	0.038	0.05
MRC2_3041_55	3041_55	pneumonia	debiased IVW	3	0.058	0.037	0.117
MRC2_3041_55	3041_55	pneumonia	Inverse variance weighted	3	0.058	0.038	0.127
MRC2_3041_55	3041_55	pneumonia	Weighted mode	3	0.076	0.046	0.241
MRC2_3041_55	3041_55	pneumonia	Simple mode	3	0.077	0.056	0.3
MRC2_3041_55	3041_55	pneumonia	MR Egger	3	-0.085	0.244	0.786
MRC2_3041_55	3041_55	prostate cancer	Inverse variance weighted	2	-0.116	0.041	0.005
MRC2_3041_55	3041_55	prostate cancer	debiased IVW	2	-0.117	0.042	0.005
MRC2_3041_55	3041_55	sepsis	MR Egger	3	0.56	0.322	0.332
MRC2_3041_55	3041_55	sepsis	Simple mode	3	0.069	0.096	0.55
MRC2_3041_55	3041_55	sepsis	Weighted mode	3	0.028	0.067	0.713
MRC2_3041_55	3041_55	sepsis	Weighted median	3	0.014	0.063	0.823
MRC2_3041_55	3041_55	sepsis	debiased IVW	3	-0.001	0.06	0.991
MRC2_3041_55	3041_55	sepsis	Inverse variance weighted	3	-0.001	0.074	0.993
MRC2_3041_55	3041_55	systolic blood pressure	debiased IVW	2	0.013	0.01	0.168
MRC2_3041_55	3041_55	systolic blood pressure	Inverse variance weighted	2	0.013	0.011	0.212
MRC2_3041_55	3041_55	triglycerides	debiased IVW	3	0.012	0.008	0.166
MRC2_3041_55	3041_55	triglycerides	Inverse variance weighted	3	0.012	0.009	0.193
MRC2_3041_55	3041_55	triglycerides	Weighted median	3	0.01	0.009	0.255
MRC2_3041_55	3041_55	triglycerides	Simple mode	3	0.027	0.019	0.287
MRC2_3041_55	3041_55	triglycerides	Weighted mode	3	0.005	0.01	0.66
MRC2_3041_55	3041_55	triglycerides	MR Egger	3	0.021	0.068	0.813
MRC2_3041_55	3041_55	type II diabetes	debiased IVW	3	-0.063	0.021	0.003
MRC2_3041_55	3041_55	type II diabetes	Weighted median	3	-0.069	0.024	0.004
MRC2_3041_55	3041_55	type II diabetes	Weighted mode	3	-0.092	0.023	0.056
MRC2_3041_55	3041_55	type II diabetes	Inverse variance weighted	3	-0.063	0.044	0.152
MRC2_3041_55	3041_55	type II diabetes	Simple mode	3	0.015	0.075	0.857
MRC2_3041_55	3041_55	type II diabetes	MR Egger	3	-0.034	0.35	0.938
NAAA_3173_49	3173_49	body mass index	Simple mode	3	0.017	0.012	0.273
NAAA_3173_49	3173_49	body mass index	debiased IVW	3	-0.002	0.003	0.507
NAAA_3173_49	3173_49	body mass index	Weighted median	3	-0.002	0.003	0.616
NAAA_3173_49	3173_49	body mass index	Weighted mode	3	-0.001	0.003	0.699
NAAA_3173_49	3173_49	body mass index	Inverse variance weighted	3	-0.002	0.007	0.778
NAAA_3173_49	3173_49	body mass index	MR Egger	3	0.001	0.013	0.963
NAAA_3173_49	3173_49	breast cancer	MR Egger	3	-0.013	0.019	0.616
NAAA_3173_49	3173_49	breast cancer	Weighted mode	3	-0.004	0.009	0.719
NAAA_3173_49	3173_49	breast cancer	Weighted median	3	-0.003	0.009	0.729
NAAA_3173_49	3173_49	breast cancer	debiased IVW	3	-0.002	0.009	0.849
NAAA_3173_49	3173_49	breast cancer	Inverse variance weighted	3	-0.002	0.013	0.895
NAAA_3173_49	3173_49	breast cancer	Simple mode	3	-0.005	0.044	0.919
NAAA_3173_49	3173_49	coronary artery disease	debiased IVW	3	0.013	0.009	0.132
NAAA_3173_49	3173_49	coronary artery disease	Weighted median	3	0.013	0.009	0.15
NAAA_3173_49	3173_49	coronary artery disease	Inverse variance weighted	3	0.013	0.01	0.165
NAAA_3173_49	3173_49	coronary artery disease	Weighted mode	3	0.013	0.009	0.301
NAAA_3173_49	3173_49	coronary artery disease	Simple mode	3	-0.002	0.022	0.95
NAAA_3173_49	3173_49	coronary artery disease	MR Egger	3	0.001	0.02	0.958
NAAA_3173_49	3173_49	diastolic blood pressure	Simple mode	3	0.004	0.005	0.578
NAAA_3173_49	3173_49	diastolic blood pressure	MR Egger	3	0.003	0.005	0.65
NAAA_3173_49	3173_49	diastolic blood pressure	Weighted median	3	0.001	0.003	0.701
NAAA_3173_49	3173_49	diastolic blood pressure	Weighted mode	3	0.001	0.003	0.718
NAAA_3173_49	3173_49	diastolic blood pressure	Inverse variance weighted	3	0.001	0.003	0.741
NAAA_3173_49	3173_49	diastolic blood pressure	debiased IVW	3	0.001	0.003	0.741
NAAA_3173_49	3173_49	estimated glomerular filtration rate	debiased IVW	3	-0.002	0.002	0.466
NAAA_3173_49	3173_49	estimated glomerular filtration rate	Weighted mode	3	0.001	0.002	0.78
NAAA_3173_49	3173_49	estimated glomerular filtration rate	Weighted median	3	0	0.002	0.828
NAAA_3173_49	3173_49	estimated glomerular filtration rate	MR Egger	3	0.006	0.021	0.831
NAAA_3173_49	3173_49	estimated glomerular filtration rate	Inverse variance weighted	3	-0.002	0.008	0.848
NAAA_3173_49	3173_49	estimated glomerular filtration rate	Simple mode	3	-0.002	0.01	0.857
NAAA_3173_49	3173_49	HDL	debiased IVW	3	0.01	0.003	8.87e-05
NAAA_3173_49	3173_49	HDL	Weighted median	3	0.009	0.003	0.000664
NAAA_3173_49	3173_49	HDL	Weighted mode	3	0.009	0.003	0.077
NAAA_3173_49	3173_49	HDL	Inverse variance weighted	3	0.01	0.006	0.086
NAAA_3173_49	3173_49	HDL	Simple mode	3	0.007	0.006	0.379
NAAA_3173_49	3173_49	HDL	MR Egger	3	-0.002	0.005	0.802
NAAA_3173_49	3173_49	heart failure	Simple mode	3	-0.124	0.095	0.322
NAAA_3173_49	3173_49	heart failure	MR Egger	3	0.036	0.026	0.401
NAAA_3173_49	3173_49	heart failure	Weighted mode	3	0.008	0.015	0.657
NAAA_3173_49	3173_49	heart failure	Weighted median	3	0.003	0.014	0.847
NAAA_3173_49	3173_49	heart failure	debiased IVW	3	0.002	0.014	0.867
NAAA_3173_49	3173_49	heart failure	Inverse variance weighted	3	0.002	0.019	0.897
NAAA_3173_49	3173_49	heart rate	Inverse variance weighted	3	-0.001	0.004	0.744
NAAA_3173_49	3173_49	heart rate	debiased IVW	3	-0.001	0.004	0.744
NAAA_3173_49	3173_49	heart rate	Weighted median	3	-0.001	0.004	0.763
NAAA_3173_49	3173_49	heart rate	Weighted mode	3	-0.001	0.004	0.836
NAAA_3173_49	3173_49	heart rate	MR Egger	3	-0.002	0.006	0.838
NAAA_3173_49	3173_49	heart rate	Simple mode	3	0.002	0.008	0.854
NAAA_3173_49	3173_49	infection	MR Egger	3	-0.017	0.015	0.472
NAAA_3173_49	3173_49	infection	Simple mode	3	-0.004	0.018	0.836
NAAA_3173_49	3173_49	infection	Weighted median	3	-0.001	0.008	0.931
NAAA_3173_49	3173_49	infection	debiased IVW	3	0.001	0.008	0.937
NAAA_3173_49	3173_49	infection	Inverse variance weighted	3	0.001	0.009	0.94
NAAA_3173_49	3173_49	infection	Weighted mode	3	-0.001	0.008	0.946
NAAA_3173_49	3173_49	inflammatory bowel disease	Wald ratio	1	0.049	0.029	0.088
NAAA_3173_49	3173_49	inflammatory bowel disease	debiased IVW	1	0.049	0.029	0.088
NAAA_3173_49	3173_49	ischemic stroke	Inverse variance weighted	3	0.01	0.013	0.425
NAAA_3173_49	3173_49	ischemic stroke	debiased IVW	3	0.01	0.013	0.425
NAAA_3173_49	3173_49	ischemic stroke	Weighted median	3	0.009	0.013	0.484
NAAA_3173_49	3173_49	ischemic stroke	Weighted mode	3	0.008	0.013	0.59
NAAA_3173_49	3173_49	ischemic stroke	Simple mode	3	0.016	0.033	0.676
NAAA_3173_49	3173_49	ischemic stroke	MR Egger	3	0.003	0.023	0.906
NAAA_3173_49	3173_49	LDL	Weighted median	3	-0.005	0.003	0.057
NAAA_3173_49	3173_49	LDL	debiased IVW	3	-0.004	0.003	0.12
NAAA_3173_49	3173_49	LDL	Weighted mode	3	-0.005	0.003	0.199
NAAA_3173_49	3173_49	LDL	Simple mode	3	-0.01	0.006	0.249
NAAA_3173_49	3173_49	LDL	MR Egger	3	-0.016	0.008	0.292
NAAA_3173_49	3173_49	LDL	Inverse variance weighted	3	-0.004	0.006	0.535
NAAA_3173_49	3173_49	peripheral artery disease	Weighted median	3	0.022	0.019	0.256
NAAA_3173_49	3173_49	peripheral artery disease	Inverse variance weighted	3	0.021	0.019	0.258
NAAA_3173_49	3173_49	peripheral artery disease	debiased IVW	3	0.021	0.019	0.258
NAAA_3173_49	3173_49	peripheral artery disease	Weighted mode	3	0.023	0.018	0.34
NAAA_3173_49	3173_49	peripheral artery disease	MR Egger	3	0.032	0.034	0.523
NAAA_3173_49	3173_49	peripheral artery disease	Simple mode	3	0.009	0.04	0.833
NAAA_3173_49	3173_49	pneumonia	Inverse variance weighted	3	-0.011	0.012	0.352
NAAA_3173_49	3173_49	pneumonia	debiased IVW	3	-0.011	0.012	0.352
NAAA_3173_49	3173_49	pneumonia	Weighted median	3	-0.008	0.011	0.458
NAAA_3173_49	3173_49	pneumonia	Weighted mode	3	-0.008	0.013	0.604
NAAA_3173_49	3173_49	pneumonia	Simple mode	3	-0.016	0.037	0.7
NAAA_3173_49	3173_49	pneumonia	MR Egger	3	-0.001	0.028	0.985
NAAA_3173_49	3173_49	prostate cancer	debiased IVW	3	-0.015	0.012	0.199
NAAA_3173_49	3173_49	prostate cancer	Inverse variance weighted	3	-0.015	0.012	0.226
NAAA_3173_49	3173_49	prostate cancer	Weighted median	3	-0.013	0.012	0.251
NAAA_3173_49	3173_49	prostate cancer	Weighted mode	3	-0.013	0.011	0.352
NAAA_3173_49	3173_49	prostate cancer	Simple mode	3	-0.013	0.042	0.787
NAAA_3173_49	3173_49	prostate cancer	MR Egger	3	-0.002	0.016	0.906
NAAA_3173_49	3173_49	sepsis	Inverse variance weighted	3	-0.01	0.019	0.584
NAAA_3173_49	3173_49	sepsis	debiased IVW	3	-0.01	0.019	0.584
NAAA_3173_49	3173_49	sepsis	Weighted median	3	-0.01	0.019	0.594
NAAA_3173_49	3173_49	sepsis	Weighted mode	3	-0.01	0.02	0.659
NAAA_3173_49	3173_49	sepsis	Simple mode	3	-0.012	0.04	0.789
NAAA_3173_49	3173_49	sepsis	MR Egger	3	-0.009	0.035	0.833
NAAA_3173_49	3173_49	systolic blood pressure	Simple mode	3	-0.003	0.006	0.666
NAAA_3173_49	3173_49	systolic blood pressure	Inverse variance weighted	3	-0.001	0.003	0.78
NAAA_3173_49	3173_49	systolic blood pressure	debiased IVW	3	-0.001	0.003	0.78
NAAA_3173_49	3173_49	systolic blood pressure	Weighted median	3	-0.001	0.003	0.835
NAAA_3173_49	3173_49	systolic blood pressure	Weighted mode	3	0	0.003	0.889
NAAA_3173_49	3173_49	systolic blood pressure	MR Egger	3	0.001	0.005	0.924
NAAA_3173_49	3173_49	triglycerides	Weighted median	3	-0.004	0.003	0.139
NAAA_3173_49	3173_49	triglycerides	debiased IVW	3	-0.003	0.002	0.216
NAAA_3173_49	3173_49	triglycerides	MR Egger	3	-0.012	0.005	0.226
NAAA_3173_49	3173_49	triglycerides	Weighted mode	3	-0.004	0.002	0.251
NAAA_3173_49	3173_49	triglycerides	Inverse variance weighted	3	-0.003	0.004	0.474
NAAA_3173_49	3173_49	triglycerides	Simple mode	3	-0.002	0.007	0.849
NAAA_3173_49	3173_49	type II diabetes	debiased IVW	3	0.013	0.007	0.062
NAAA_3173_49	3173_49	type II diabetes	Weighted median	3	0.01	0.006	0.121
NAAA_3173_49	3173_49	type II diabetes	MR Egger	3	-0.03	0.012	0.246
NAAA_3173_49	3173_49	type II diabetes	Simple mode	3	0.034	0.027	0.335
NAAA_3173_49	3173_49	type II diabetes	Weighted mode	3	0.008	0.007	0.346
NAAA_3173_49	3173_49	type II diabetes	Inverse variance weighted	3	0.013	0.02	0.521
NAGK_3894_15	3894_15	body mass index	Wald ratio	1	-0.018	0.011	0.085
NAGK_3894_15	3894_15	body mass index	debiased IVW	1	-0.018	0.011	0.086
NAGK_3894_15	3894_15	breast cancer	Inverse variance weighted	2	0.006	0.029	0.843
NAGK_3894_15	3894_15	breast cancer	debiased IVW	2	0.006	0.029	0.843
NAGK_3894_15	3894_15	coronary artery disease	debiased IVW	2	-0.047	0.029	0.101
NAGK_3894_15	3894_15	coronary artery disease	Inverse variance weighted	2	-0.047	0.048	0.323
NAGK_3894_15	3894_15	diastolic blood pressure	debiased IVW	2	-0.017	0.009	0.057
NAGK_3894_15	3894_15	diastolic blood pressure	Inverse variance weighted	2	-0.017	0.011	0.122
NAGK_3894_15	3894_15	estimated glomerular filtration rate	Inverse variance weighted	2	-0.014	0.007	0.041
NAGK_3894_15	3894_15	estimated glomerular filtration rate	debiased IVW	2	-0.014	0.007	0.042
NAGK_3894_15	3894_15	HDL	Inverse variance weighted	2	0.008	0.008	0.31
NAGK_3894_15	3894_15	HDL	debiased IVW	2	0.008	0.008	0.31
NAGK_3894_15	3894_15	heart failure	debiased IVW	2	0.017	0.047	0.709
NAGK_3894_15	3894_15	heart failure	Inverse variance weighted	2	0.017	0.111	0.877
NAGK_3894_15	3894_15	heart rate	debiased IVW	2	0.002	0.011	0.871
NAGK_3894_15	3894_15	heart rate	Inverse variance weighted	2	0.002	0.015	0.9
NAGK_3894_15	3894_15	infection	Inverse variance weighted	2	-0.014	0.027	0.6
NAGK_3894_15	3894_15	infection	debiased IVW	2	-0.014	0.027	0.6
NAGK_3894_15	3894_15	inflammatory bowel disease	Wald ratio	1	-0.027	0.072	0.712
NAGK_3894_15	3894_15	inflammatory bowel disease	debiased IVW	1	-0.027	0.072	0.712
NAGK_3894_15	3894_15	ischemic stroke	debiased IVW	2	0.033	0.039	0.401
NAGK_3894_15	3894_15	ischemic stroke	Inverse variance weighted	2	0.032	0.042	0.44
NAGK_3894_15	3894_15	LDL	debiased IVW	2	-0.006	0.008	0.432
NAGK_3894_15	3894_15	LDL	Inverse variance weighted	2	-0.006	0.011	0.584
NAGK_3894_15	3894_15	peripheral artery disease	Inverse variance weighted	2	0.086	0.059	0.148
NAGK_3894_15	3894_15	peripheral artery disease	debiased IVW	2	0.086	0.06	0.149
NAGK_3894_15	3894_15	pneumonia	Inverse variance weighted	2	0.008	0.038	0.833
NAGK_3894_15	3894_15	pneumonia	debiased IVW	2	0.008	0.038	0.833
NAGK_3894_15	3894_15	prostate cancer	Inverse variance weighted	2	-0.064	0.037	0.083
NAGK_3894_15	3894_15	prostate cancer	debiased IVW	2	-0.065	0.037	0.084
NAGK_3894_15	3894_15	sepsis	debiased IVW	2	0.046	0.061	0.449
NAGK_3894_15	3894_15	sepsis	Inverse variance weighted	2	0.046	0.093	0.622
NAGK_3894_15	3894_15	systolic blood pressure	debiased IVW	2	0.006	0.009	0.522
NAGK_3894_15	3894_15	systolic blood pressure	Inverse variance weighted	2	0.006	0.03	0.849
NAGK_3894_15	3894_15	triglycerides	debiased IVW	2	-0.016	0.008	0.049
NAGK_3894_15	3894_15	triglycerides	Inverse variance weighted	2	-0.016	0.011	0.168
NAGK_3894_15	3894_15	type II diabetes	debiased IVW	2	0.007	0.021	0.755
NAGK_3894_15	3894_15	type II diabetes	Inverse variance weighted	2	0.007	0.034	0.845
NAPA_4292_5	4292_5	body mass index	Wald ratio	1	0.133	0.126	0.291
NAPA_4292_5	4292_5	body mass index	debiased IVW	1	0.207	0.299	0.488
NAPA_4292_5	4292_5	breast cancer	Wald ratio	1	-0.039	0.167	0.814
NAPA_4292_5	4292_5	breast cancer	debiased IVW	1	-0.042	0.178	0.814
NAPA_4292_5	4292_5	coronary artery disease	Wald ratio	1	-0.314	0.17	0.065
NAPA_4292_5	4292_5	coronary artery disease	debiased IVW	1	-0.334	0.202	0.099
NAPA_4292_5	4292_5	diastolic blood pressure	Wald ratio	1	-0.103	0.054	0.057
NAPA_4292_5	4292_5	diastolic blood pressure	debiased IVW	1	-0.11	0.065	0.09
NAPA_4292_5	4292_5	estimated glomerular filtration rate	Wald ratio	1	-0.01	0.041	0.803
NAPA_4292_5	4292_5	estimated glomerular filtration rate	debiased IVW	1	-0.011	0.044	0.803
NAPA_4292_5	4292_5	HDL	Wald ratio	1	0.163	0.045	0.000291
NAPA_4292_5	4292_5	HDL	debiased IVW	1	0.174	0.067	0.009
NAPA_4292_5	4292_5	heart failure	Wald ratio	1	-0.302	0.255	0.237
NAPA_4292_5	4292_5	heart failure	debiased IVW	1	-0.322	0.285	0.26
NAPA_4292_5	4292_5	heart rate	Wald ratio	1	0.082	0.066	0.213
NAPA_4292_5	4292_5	heart rate	debiased IVW	1	0.088	0.074	0.238
NAPA_4292_5	4292_5	infection	Wald ratio	1	0.024	0.13	0.855
NAPA_4292_5	4292_5	infection	debiased IVW	1	0.025	0.139	0.855
NAPA_4292_5	4292_5	inflammatory bowel disease	Wald ratio	1	0.124	0.772	0.872
NAPA_4292_5	4292_5	inflammatory bowel disease	debiased IVW	1	0.193	1.222	0.874
NAPA_4292_5	4292_5	ischemic stroke	Wald ratio	1	-0.133	0.217	0.54
NAPA_4292_5	4292_5	ischemic stroke	debiased IVW	1	-0.142	0.234	0.545
NAPA_4292_5	4292_5	LDL	Wald ratio	1	0.025	0.045	0.588
NAPA_4292_5	4292_5	LDL	debiased IVW	1	0.026	0.049	0.592
NAPA_4292_5	4292_5	peripheral artery disease	Wald ratio	1	-0.586	0.365	0.109
NAPA_4292_5	4292_5	peripheral artery disease	debiased IVW	1	-0.623	0.423	0.141
NAPA_4292_5	4292_5	pneumonia	Wald ratio	1	0.03	0.181	0.867
NAPA_4292_5	4292_5	pneumonia	debiased IVW	1	0.032	0.193	0.867
NAPA_4292_5	4292_5	prostate cancer	Wald ratio	1	-0.507	0.207	0.014
NAPA_4292_5	4292_5	prostate cancer	debiased IVW	1	-0.543	0.269	0.044
NAPA_4292_5	4292_5	sepsis	Wald ratio	1	-0.148	0.307	0.629
NAPA_4292_5	4292_5	sepsis	debiased IVW	1	-0.158	0.329	0.632
NAPA_4292_5	4292_5	systolic blood pressure	Wald ratio	1	-0.201	0.053	0.000134
NAPA_4292_5	4292_5	systolic blood pressure	debiased IVW	1	-0.214	0.08	0.008
NAPA_4292_5	4292_5	triglycerides	Wald ratio	1	0.046	0.045	0.303
NAPA_4292_5	4292_5	triglycerides	debiased IVW	1	0.049	0.049	0.321
NAPA_4292_5	4292_5	type II diabetes	Wald ratio	1	-0.257	0.116	0.027
NAPA_4292_5	4292_5	type II diabetes	debiased IVW	1	-0.273	0.144	0.058
NOTCH3_5108_72	5108_72	body mass index	Wald ratio	1	-0.067	0.022	0.003
NOTCH3_5108_72	5108_72	body mass index	debiased IVW	1	-0.068	0.024	0.005
NOTCH3_5108_72	5108_72	breast cancer	Wald ratio	1	-0.059	0.063	0.343
NOTCH3_5108_72	5108_72	breast cancer	debiased IVW	1	-0.06	0.064	0.346
NOTCH3_5108_72	5108_72	coronary artery disease	Wald ratio	1	0.084	0.062	0.178
NOTCH3_5108_72	5108_72	coronary artery disease	debiased IVW	1	0.085	0.064	0.183
NOTCH3_5108_72	5108_72	diastolic blood pressure	Wald ratio	1	0.034	0.02	0.085
NOTCH3_5108_72	5108_72	diastolic blood pressure	debiased IVW	1	0.035	0.02	0.091
NOTCH3_5108_72	5108_72	estimated glomerular filtration rate	Wald ratio	1	-0.019	0.015	0.211
NOTCH3_5108_72	5108_72	estimated glomerular filtration rate	debiased IVW	1	-0.019	0.016	0.216
NOTCH3_5108_72	5108_72	HDL	Wald ratio	1	0.04	0.018	0.025
NOTCH3_5108_72	5108_72	HDL	debiased IVW	1	0.04	0.019	0.03
NOTCH3_5108_72	5108_72	heart failure	Wald ratio	1	0.025	0.102	0.806
NOTCH3_5108_72	5108_72	heart failure	debiased IVW	1	0.025	0.104	0.806
NOTCH3_5108_72	5108_72	heart rate	Wald ratio	1	0.003	0.024	0.89
NOTCH3_5108_72	5108_72	heart rate	debiased IVW	1	0.003	0.025	0.89
NOTCH3_5108_72	5108_72	infection	Wald ratio	1	0.066	0.064	0.308
NOTCH3_5108_72	5108_72	infection	debiased IVW	1	0.067	0.066	0.311
NOTCH3_5108_72	5108_72	ischemic stroke	Wald ratio	1	-0.004	0.097	0.963
NOTCH3_5108_72	5108_72	ischemic stroke	debiased IVW	1	-0.005	0.098	0.963
NOTCH3_5108_72	5108_72	LDL	Wald ratio	1	-0.012	0.018	0.501
NOTCH3_5108_72	5108_72	LDL	debiased IVW	1	-0.012	0.018	0.502
NOTCH3_5108_72	5108_72	peripheral artery disease	Wald ratio	1	0.053	0.128	0.679
NOTCH3_5108_72	5108_72	peripheral artery disease	debiased IVW	1	0.054	0.13	0.68
NOTCH3_5108_72	5108_72	pneumonia	Wald ratio	1	0.133	0.092	0.152
NOTCH3_5108_72	5108_72	pneumonia	debiased IVW	1	0.134	0.095	0.157
NOTCH3_5108_72	5108_72	prostate cancer	Wald ratio	1	-0.136	0.081	0.092
NOTCH3_5108_72	5108_72	prostate cancer	debiased IVW	1	-0.138	0.083	0.098
NOTCH3_5108_72	5108_72	sepsis	Wald ratio	1	0.016	0.143	0.912
NOTCH3_5108_72	5108_72	sepsis	debiased IVW	1	0.016	0.145	0.912
NOTCH3_5108_72	5108_72	systolic blood pressure	Wald ratio	1	-0.005	0.019	0.779
NOTCH3_5108_72	5108_72	systolic blood pressure	debiased IVW	1	-0.005	0.019	0.78
NOTCH3_5108_72	5108_72	triglycerides	Wald ratio	1	-0.019	0.018	0.286
NOTCH3_5108_72	5108_72	triglycerides	debiased IVW	1	-0.019	0.018	0.29
NOTCH3_5108_72	5108_72	type II diabetes	Wald ratio	1	-0.074	0.048	0.129
NOTCH3_5108_72	5108_72	type II diabetes	debiased IVW	1	-0.075	0.05	0.135
PDE5A_16805_5	16805_5	body mass index	Inverse variance weighted	2	-0.052	0.01	1.57e-07
PDE5A_16805_5	16805_5	body mass index	debiased IVW	2	-0.052	0.01	3.41e-07
PDE5A_16805_5	16805_5	breast cancer	Inverse variance weighted	2	-0.007	0.029	0.795
PDE5A_16805_5	16805_5	breast cancer	debiased IVW	2	-0.007	0.029	0.795
PDE5A_16805_5	16805_5	coronary artery disease	debiased IVW	2	0.15	0.029	1.6e-07
PDE5A_16805_5	16805_5	coronary artery disease	Inverse variance weighted	2	0.149	0.062	0.016
PDE5A_16805_5	16805_5	diastolic blood pressure	Inverse variance weighted	2	0.064	0.009	1.26e-12
PDE5A_16805_5	16805_5	diastolic blood pressure	debiased IVW	2	0.064	0.01	1.56e-11
PDE5A_16805_5	16805_5	estimated glomerular filtration rate	Inverse variance weighted	2	-0.001	0.007	0.846
PDE5A_16805_5	16805_5	estimated glomerular filtration rate	debiased IVW	2	-0.001	0.007	0.846
PDE5A_16805_5	16805_5	HDL	Inverse variance weighted	2	0.023	0.008	0.004
PDE5A_16805_5	16805_5	HDL	debiased IVW	2	0.023	0.008	0.004
PDE5A_16805_5	16805_5	heart failure	debiased IVW	2	-0.006	0.045	0.9
PDE5A_16805_5	16805_5	heart failure	Inverse variance weighted	2	-0.006	0.052	0.915
PDE5A_16805_5	16805_5	heart rate	Inverse variance weighted	2	0.029	0.011	0.008
PDE5A_16805_5	16805_5	heart rate	debiased IVW	2	0.03	0.011	0.008
PDE5A_16805_5	16805_5	infection	debiased IVW	2	-0.036	0.026	0.172
PDE5A_16805_5	16805_5	infection	Inverse variance weighted	2	-0.036	0.037	0.341
PDE5A_16805_5	16805_5	inflammatory bowel disease	Wald ratio	1	-0.024	0.066	0.722
PDE5A_16805_5	16805_5	inflammatory bowel disease	debiased IVW	1	-0.024	0.067	0.722
PDE5A_16805_5	16805_5	ischemic stroke	Inverse variance weighted	2	0.048	0.04	0.236
PDE5A_16805_5	16805_5	ischemic stroke	debiased IVW	2	0.048	0.041	0.237
PDE5A_16805_5	16805_5	LDL	Inverse variance weighted	2	0.01	0.008	0.216
PDE5A_16805_5	16805_5	LDL	debiased IVW	2	0.01	0.008	0.217
PDE5A_16805_5	16805_5	peripheral artery disease	debiased IVW	2	0.03	0.059	0.608
PDE5A_16805_5	16805_5	peripheral artery disease	Inverse variance weighted	2	0.03	0.095	0.751
PDE5A_16805_5	16805_5	pneumonia	debiased IVW	2	-0.05	0.037	0.177
PDE5A_16805_5	16805_5	pneumonia	Inverse variance weighted	2	-0.05	0.048	0.302
PDE5A_16805_5	16805_5	prostate cancer	Inverse variance weighted	2	-0.049	0.037	0.178
PDE5A_16805_5	16805_5	prostate cancer	debiased IVW	2	-0.05	0.037	0.178
PDE5A_16805_5	16805_5	sepsis	Inverse variance weighted	2	-0.023	0.059	0.703
PDE5A_16805_5	16805_5	sepsis	debiased IVW	2	-0.023	0.06	0.703
PDE5A_16805_5	16805_5	systolic blood pressure	Inverse variance weighted	2	0.032	0.009	0.000237
PDE5A_16805_5	16805_5	systolic blood pressure	debiased IVW	2	0.033	0.009	0.00029
PDE5A_16805_5	16805_5	triglycerides	debiased IVW	2	-0.015	0.008	0.059
PDE5A_16805_5	16805_5	triglycerides	Inverse variance weighted	2	-0.015	0.01	0.138
PDE5A_16805_5	16805_5	type II diabetes	Inverse variance weighted	2	0.025	0.021	0.23
PDE5A_16805_5	16805_5	type II diabetes	debiased IVW	2	0.025	0.021	0.231
PGD_4187_49	4187_49	body mass index	Wald ratio	1	-0.043	0.028	0.123
PGD_4187_49	4187_49	body mass index	debiased IVW	1	-0.043	0.029	0.13
PGD_4187_49	4187_49	breast cancer	Wald ratio	1	-0.211	0.066	0.001
PGD_4187_49	4187_49	breast cancer	debiased IVW	1	-0.214	0.072	0.003
PGD_4187_49	4187_49	coronary artery disease	Wald ratio	1	-0.07	0.073	0.335
PGD_4187_49	4187_49	coronary artery disease	debiased IVW	1	-0.071	0.074	0.338
PGD_4187_49	4187_49	diastolic blood pressure	Wald ratio	1	-0.053	0.025	0.035
PGD_4187_49	4187_49	diastolic blood pressure	debiased IVW	1	-0.053	0.026	0.041
PGD_4187_49	4187_49	estimated glomerular filtration rate	Wald ratio	1	-0.017	0.019	0.368
PGD_4187_49	4187_49	estimated glomerular filtration rate	debiased IVW	1	-0.017	0.019	0.371
PGD_4187_49	4187_49	HDL	Wald ratio	1	0.059	0.021	0.005
PGD_4187_49	4187_49	HDL	debiased IVW	1	0.06	0.022	0.007
PGD_4187_49	4187_49	heart failure	Wald ratio	1	0.23	0.116	0.048
PGD_4187_49	4187_49	heart failure	debiased IVW	1	0.233	0.121	0.054
PGD_4187_49	4187_49	heart rate	Wald ratio	1	0.003	0.031	0.921
PGD_4187_49	4187_49	heart rate	debiased IVW	1	0.003	0.031	0.921
PGD_4187_49	4187_49	infection	Wald ratio	1	-0.004	0.059	0.941
PGD_4187_49	4187_49	infection	debiased IVW	1	-0.004	0.06	0.941
PGD_4187_49	4187_49	ischemic stroke	Wald ratio	1	0.054	0.096	0.574
PGD_4187_49	4187_49	ischemic stroke	debiased IVW	1	0.055	0.098	0.575
PGD_4187_49	4187_49	LDL	Wald ratio	1	0.029	0.021	0.17
PGD_4187_49	4187_49	LDL	debiased IVW	1	0.029	0.022	0.175
PGD_4187_49	4187_49	peripheral artery disease	Wald ratio	1	0.186	0.152	0.22
PGD_4187_49	4187_49	peripheral artery disease	debiased IVW	1	0.189	0.155	0.224
PGD_4187_49	4187_49	pneumonia	Wald ratio	1	0.023	0.082	0.776
PGD_4187_49	4187_49	pneumonia	debiased IVW	1	0.024	0.083	0.776
PGD_4187_49	4187_49	prostate cancer	Wald ratio	1	-0.022	0.081	0.785
PGD_4187_49	4187_49	prostate cancer	debiased IVW	1	-0.022	0.082	0.785
PGD_4187_49	4187_49	sepsis	Wald ratio	1	0.075	0.142	0.599
PGD_4187_49	4187_49	sepsis	debiased IVW	1	0.076	0.144	0.6
PGD_4187_49	4187_49	systolic blood pressure	Wald ratio	1	-0.019	0.024	0.432
PGD_4187_49	4187_49	systolic blood pressure	debiased IVW	1	-0.019	0.025	0.434
PGD_4187_49	4187_49	triglycerides	Wald ratio	1	-0.048	0.021	0.021
PGD_4187_49	4187_49	triglycerides	debiased IVW	1	-0.049	0.022	0.026
PGD_4187_49	4187_49	type II diabetes	Wald ratio	1	-0.072	0.053	0.172
PGD_4187_49	4187_49	type II diabetes	debiased IVW	1	-0.073	0.054	0.177
PLA2G7_5015_15	5015_15	body mass index	Wald ratio	1	0.023	0.018	0.201
PLA2G7_5015_15	5015_15	body mass index	debiased IVW	1	0.024	0.019	0.204
PLA2G7_5015_15	5015_15	breast cancer	Wald ratio	1	-0.021	0.054	0.698
PLA2G7_5015_15	5015_15	breast cancer	debiased IVW	1	-0.021	0.054	0.698
PLA2G7_5015_15	5015_15	coronary artery disease	Wald ratio	1	0.074	0.052	0.158
PLA2G7_5015_15	5015_15	coronary artery disease	debiased IVW	1	0.075	0.053	0.162
PLA2G7_5015_15	5015_15	diastolic blood pressure	Wald ratio	1	-0.024	0.017	0.153
PLA2G7_5015_15	5015_15	diastolic blood pressure	debiased IVW	1	-0.024	0.017	0.157
PLA2G7_5015_15	5015_15	estimated glomerular filtration rate	Wald ratio	1	0.013	0.013	0.317
PLA2G7_5015_15	5015_15	estimated glomerular filtration rate	debiased IVW	1	0.013	0.013	0.319
PLA2G7_5015_15	5015_15	HDL	Wald ratio	1	-0.005	0.015	0.718
PLA2G7_5015_15	5015_15	HDL	debiased IVW	1	-0.005	0.015	0.718
PLA2G7_5015_15	5015_15	heart failure	Wald ratio	1	-0.025	0.084	0.763
PLA2G7_5015_15	5015_15	heart failure	debiased IVW	1	-0.026	0.085	0.763
PLA2G7_5015_15	5015_15	heart rate	Wald ratio	1	-0.003	0.021	0.872
PLA2G7_5015_15	5015_15	heart rate	debiased IVW	1	-0.003	0.021	0.872
PLA2G7_5015_15	5015_15	infection	Wald ratio	1	0.031	0.051	0.54
PLA2G7_5015_15	5015_15	infection	debiased IVW	1	0.031	0.051	0.54
PLA2G7_5015_15	5015_15	ischemic stroke	Wald ratio	1	-0.076	0.076	0.317
PLA2G7_5015_15	5015_15	ischemic stroke	debiased IVW	1	-0.077	0.077	0.319
PLA2G7_5015_15	5015_15	LDL	Wald ratio	1	-0.009	0.015	0.532
PLA2G7_5015_15	5015_15	LDL	debiased IVW	1	-0.009	0.015	0.533
PLA2G7_5015_15	5015_15	peripheral artery disease	Wald ratio	1	-0.116	0.109	0.288
PLA2G7_5015_15	5015_15	peripheral artery disease	debiased IVW	1	-0.117	0.111	0.29
PLA2G7_5015_15	5015_15	pneumonia	Wald ratio	1	0.089	0.072	0.214
PLA2G7_5015_15	5015_15	pneumonia	debiased IVW	1	0.09	0.073	0.217
PLA2G7_5015_15	5015_15	prostate cancer	Wald ratio	1	0.006	0.069	0.929
PLA2G7_5015_15	5015_15	prostate cancer	debiased IVW	1	0.006	0.069	0.929
PLA2G7_5015_15	5015_15	sepsis	Wald ratio	1	0.268	0.115	0.02
PLA2G7_5015_15	5015_15	sepsis	debiased IVW	1	0.271	0.119	0.023
PLA2G7_5015_15	5015_15	systolic blood pressure	Wald ratio	1	-0.017	0.016	0.298
PLA2G7_5015_15	5015_15	systolic blood pressure	debiased IVW	1	-0.017	0.017	0.3
PLA2G7_5015_15	5015_15	triglycerides	Wald ratio	1	0.015	0.015	0.298
PLA2G7_5015_15	5015_15	triglycerides	debiased IVW	1	0.016	0.015	0.3
PLA2G7_5015_15	5015_15	type II diabetes	Wald ratio	1	0.025	0.04	0.522
PLA2G7_5015_15	5015_15	type II diabetes	debiased IVW	1	0.026	0.04	0.522
PPID_5202_4	5202_4	body mass index	Inverse variance weighted	2	0.011	0.007	0.108
PPID_5202_4	5202_4	body mass index	debiased IVW	2	0.011	0.007	0.108
PPID_5202_4	5202_4	breast cancer	Wald ratio	1	-0.034	0.122	0.782
PPID_5202_4	5202_4	breast cancer	debiased IVW	1	-0.036	0.129	0.782
PPID_5202_4	5202_4	coronary artery disease	Inverse variance weighted	2	0.036	0.021	0.08
PPID_5202_4	5202_4	coronary artery disease	debiased IVW	2	0.036	0.021	0.081
PPID_5202_4	5202_4	diastolic blood pressure	Inverse variance weighted	2	-0.015	0.007	0.025
PPID_5202_4	5202_4	diastolic blood pressure	debiased IVW	2	-0.015	0.007	0.025
PPID_5202_4	5202_4	estimated glomerular filtration rate	Inverse variance weighted	2	0.003	0.005	0.571
PPID_5202_4	5202_4	estimated glomerular filtration rate	debiased IVW	2	0.003	0.005	0.571
PPID_5202_4	5202_4	HDL	debiased IVW	2	0.004	0.006	0.53
PPID_5202_4	5202_4	HDL	Inverse variance weighted	2	0.004	0.007	0.589
PPID_5202_4	5202_4	heart failure	debiased IVW	2	0.023	0.033	0.495
PPID_5202_4	5202_4	heart failure	Inverse variance weighted	2	0.022	0.037	0.547
PPID_5202_4	5202_4	heart rate	Inverse variance weighted	2	-0.011	0.008	0.157
PPID_5202_4	5202_4	heart rate	debiased IVW	2	-0.011	0.008	0.158
PPID_5202_4	5202_4	infection	debiased IVW	2	0.021	0.02	0.286
PPID_5202_4	5202_4	infection	Inverse variance weighted	2	0.021	0.025	0.405
PPID_5202_4	5202_4	inflammatory bowel disease	Wald ratio	1	0.12	0.058	0.039
PPID_5202_4	5202_4	inflammatory bowel disease	debiased IVW	1	0.12	0.058	0.04
PPID_5202_4	5202_4	ischemic stroke	Inverse variance weighted	2	0.032	0.03	0.283
PPID_5202_4	5202_4	ischemic stroke	debiased IVW	2	0.032	0.03	0.283
PPID_5202_4	5202_4	LDL	debiased IVW	2	0.004	0.006	0.465
PPID_5202_4	5202_4	LDL	Inverse variance weighted	2	0.004	0.006	0.466
PPID_5202_4	5202_4	peripheral artery disease	debiased IVW	2	0.005	0.044	0.905
PPID_5202_4	5202_4	peripheral artery disease	Inverse variance weighted	2	0.005	0.086	0.952
PPID_5202_4	5202_4	pneumonia	debiased IVW	2	-0.013	0.028	0.644
PPID_5202_4	5202_4	pneumonia	Inverse variance weighted	2	-0.013	0.031	0.675
PPID_5202_4	5202_4	prostate cancer	Wald ratio	1	-0.15	0.151	0.321
PPID_5202_4	5202_4	prostate cancer	debiased IVW	1	-0.158	0.164	0.334
PPID_5202_4	5202_4	sepsis	Inverse variance weighted	2	-0.002	0.044	0.971
PPID_5202_4	5202_4	sepsis	debiased IVW	2	-0.002	0.044	0.971
PPID_5202_4	5202_4	systolic blood pressure	Inverse variance weighted	2	-0.018	0.007	0.007
PPID_5202_4	5202_4	systolic blood pressure	debiased IVW	2	-0.018	0.007	0.007
PPID_5202_4	5202_4	triglycerides	Inverse variance weighted	2	0.002	0.006	0.678
PPID_5202_4	5202_4	triglycerides	debiased IVW	2	0.002	0.006	0.678
PPID_5202_4	5202_4	type II diabetes	Inverse variance weighted	2	-0.011	0.015	0.471
PPID_5202_4	5202_4	type II diabetes	debiased IVW	2	-0.011	0.015	0.471
PRKCB_5475_10	5475_10	body mass index	debiased IVW	2	-0.157	0.031	6.63e-07
PRKCB_5475_10	5475_10	body mass index	Inverse variance weighted	2	-0.152	0.037	3.13e-05
PRKCB_5475_10	5475_10	breast cancer	Inverse variance weighted	2	0.037	0.071	0.606
PRKCB_5475_10	5475_10	breast cancer	debiased IVW	2	0.038	0.073	0.607
PRKCB_5475_10	5475_10	coronary artery disease	debiased IVW	2	-0.013	0.07	0.856
PRKCB_5475_10	5475_10	coronary artery disease	Inverse variance weighted	2	-0.012	0.125	0.921
PRKCB_5475_10	5475_10	diastolic blood pressure	debiased IVW	2	-0.003	0.022	0.893
PRKCB_5475_10	5475_10	diastolic blood pressure	Inverse variance weighted	2	-0.003	0.046	0.949
PRKCB_5475_10	5475_10	estimated glomerular filtration rate	debiased IVW	2	0.061	0.018	0.000563
PRKCB_5475_10	5475_10	estimated glomerular filtration rate	Inverse variance weighted	2	0.06	0.021	0.004
PRKCB_5475_10	5475_10	HDL	debiased IVW	2	0.047	0.021	0.025
PRKCB_5475_10	5475_10	HDL	Inverse variance weighted	2	0.045	0.043	0.297
PRKCB_5475_10	5475_10	heart failure	Inverse variance weighted	2	-0.141	0.111	0.204
PRKCB_5475_10	5475_10	heart failure	debiased IVW	2	-0.145	0.115	0.209
PRKCB_5475_10	5475_10	heart rate	Inverse variance weighted	2	0.043	0.027	0.115
PRKCB_5475_10	5475_10	heart rate	debiased IVW	2	0.044	0.028	0.121
PRKCB_5475_10	5475_10	infection	Inverse variance weighted	2	0.082	0.07	0.242
PRKCB_5475_10	5475_10	infection	debiased IVW	2	0.085	0.073	0.247
PRKCB_5475_10	5475_10	inflammatory bowel disease	Wald ratio	1	0.728	0.187	9.88e-05
PRKCB_5475_10	5475_10	inflammatory bowel disease	debiased IVW	1	0.746	0.227	0.001
PRKCB_5475_10	5475_10	ischemic stroke	Inverse variance weighted	2	-0.134	0.105	0.199
PRKCB_5475_10	5475_10	ischemic stroke	debiased IVW	2	-0.138	0.109	0.205
PRKCB_5475_10	5475_10	LDL	Inverse variance weighted	2	-0.008	0.02	0.7
PRKCB_5475_10	5475_10	LDL	debiased IVW	2	-0.008	0.02	0.7
PRKCB_5475_10	5475_10	peripheral artery disease	debiased IVW	2	-0.116	0.145	0.422
PRKCB_5475_10	5475_10	peripheral artery disease	Inverse variance weighted	2	-0.113	0.205	0.58
PRKCB_5475_10	5475_10	pneumonia	Inverse variance weighted	2	0.274	0.101	0.006
PRKCB_5475_10	5475_10	pneumonia	debiased IVW	2	0.283	0.11	0.01
PRKCB_5475_10	5475_10	prostate cancer	debiased IVW	2	-0.168	0.094	0.075
PRKCB_5475_10	5475_10	prostate cancer	Inverse variance weighted	2	-0.163	0.14	0.242
PRKCB_5475_10	5475_10	sepsis	Inverse variance weighted	2	0.175	0.156	0.264
PRKCB_5475_10	5475_10	sepsis	debiased IVW	2	0.18	0.163	0.268
PRKCB_5475_10	5475_10	systolic blood pressure	debiased IVW	2	0.002	0.022	0.936
PRKCB_5475_10	5475_10	systolic blood pressure	Inverse variance weighted	2	0.002	0.065	0.979
PRKCB_5475_10	5475_10	triglycerides	debiased IVW	2	-0.039	0.02	0.055
PRKCB_5475_10	5475_10	triglycerides	Inverse variance weighted	2	-0.038	0.076	0.618
PRKCB_5475_10	5475_10	type II diabetes	debiased IVW	2	-0.092	0.055	0.094
PRKCB_5475_10	5475_10	type II diabetes	Inverse variance weighted	2	-0.089	0.127	0.483
PYY_3727_35	3727_35	body mass index	Wald ratio	1	0	0.027	1
PYY_3727_35	3727_35	body mass index	debiased IVW	1	0	0.028	1
PYY_3727_35	3727_35	breast cancer	Wald ratio	1	0.045	0.083	0.583
PYY_3727_35	3727_35	breast cancer	debiased IVW	1	0.046	0.084	0.584
PYY_3727_35	3727_35	prostate cancer	Wald ratio	1	0.233	0.106	0.028
PYY_3727_35	3727_35	prostate cancer	debiased IVW	1	0.236	0.112	0.035
RBP4_15633_6	15633_6	body mass index	Wald ratio	1	-0.046	0.023	0.04
RBP4_15633_6	15633_6	body mass index	debiased IVW	1	-0.047	0.023	0.045
RBP4_15633_6	15633_6	breast cancer	Wald ratio	1	-0.171	0.068	0.011
RBP4_15633_6	15633_6	breast cancer	debiased IVW	1	-0.173	0.071	0.014
RBP4_15633_6	15633_6	coronary artery disease	Wald ratio	1	-0.07	0.063	0.266
RBP4_15633_6	15633_6	coronary artery disease	debiased IVW	1	-0.071	0.064	0.269
RBP4_15633_6	15633_6	diastolic blood pressure	Wald ratio	1	0.018	0.02	0.365
RBP4_15633_6	15633_6	diastolic blood pressure	debiased IVW	1	0.018	0.02	0.367
RBP4_15633_6	15633_6	estimated glomerular filtration rate	Wald ratio	1	-0.05	0.015	0.000858
RBP4_15633_6	15633_6	estimated glomerular filtration rate	debiased IVW	1	-0.051	0.016	0.002
RBP4_15633_6	15633_6	HDL	Wald ratio	1	-0.046	0.018	0.01
RBP4_15633_6	15633_6	HDL	debiased IVW	1	-0.047	0.019	0.013
RBP4_15633_6	15633_6	heart failure	Wald ratio	1	-0.233	0.101	0.021
RBP4_15633_6	15633_6	heart failure	debiased IVW	1	-0.235	0.104	0.024
RBP4_15633_6	15633_6	heart rate	Wald ratio	1	0.094	0.025	0.000123
RBP4_15633_6	15633_6	heart rate	debiased IVW	1	0.095	0.027	0.000349
RBP4_15633_6	15633_6	infection	Wald ratio	1	0.012	0.058	0.835
RBP4_15633_6	15633_6	infection	debiased IVW	1	0.012	0.059	0.835
RBP4_15633_6	15633_6	ischemic stroke	Wald ratio	1	0.085	0.097	0.379
RBP4_15633_6	15633_6	ischemic stroke	debiased IVW	1	0.086	0.098	0.381
RBP4_15633_6	15633_6	LDL	Wald ratio	1	-0.064	0.018	0.000374
RBP4_15633_6	15633_6	LDL	debiased IVW	1	-0.065	0.019	0.000822
RBP4_15633_6	15633_6	peripheral artery disease	Wald ratio	1	-0.061	0.135	0.651
RBP4_15633_6	15633_6	peripheral artery disease	debiased IVW	1	-0.062	0.136	0.652
RBP4_15633_6	15633_6	pneumonia	Wald ratio	1	0.008	0.082	0.923
RBP4_15633_6	15633_6	pneumonia	debiased IVW	1	0.008	0.083	0.923
RBP4_15633_6	15633_6	prostate cancer	Wald ratio	1	-0.066	0.086	0.442
RBP4_15633_6	15633_6	prostate cancer	debiased IVW	1	-0.067	0.087	0.443
RBP4_15633_6	15633_6	sepsis	Wald ratio	1	0.005	0.132	0.972
RBP4_15633_6	15633_6	sepsis	debiased IVW	1	0.005	0.134	0.972
RBP4_15633_6	15633_6	systolic blood pressure	Wald ratio	1	-0.019	0.02	0.347
RBP4_15633_6	15633_6	systolic blood pressure	debiased IVW	1	-0.019	0.02	0.349
RBP4_15633_6	15633_6	triglycerides	Wald ratio	1	0.059	0.018	0.000771
RBP4_15633_6	15633_6	triglycerides	debiased IVW	1	0.06	0.019	0.001
RBP4_15633_6	15633_6	type II diabetes	Wald ratio	1	0.033	0.046	0.473
RBP4_15633_6	15633_6	type II diabetes	debiased IVW	1	0.033	0.046	0.474
REN_3396_54	3396_54	coronary artery disease	Wald ratio	1	0.019	0.076	0.806
REN_3396_54	3396_54	coronary artery disease	debiased IVW	1	0.019	0.077	0.806
REN_3396_54	3396_54	diastolic blood pressure	Wald ratio	1	0.014	0.023	0.564
REN_3396_54	3396_54	diastolic blood pressure	debiased IVW	1	0.014	0.024	0.565
REN_3396_54	3396_54	estimated glomerular filtration rate	Wald ratio	1	0.012	0.018	0.505
REN_3396_54	3396_54	estimated glomerular filtration rate	debiased IVW	1	0.012	0.019	0.507
REN_3396_54	3396_54	HDL	Wald ratio	1	-0.003	0.021	0.891
REN_3396_54	3396_54	HDL	debiased IVW	1	-0.003	0.021	0.891
REN_3396_54	3396_54	heart failure	Wald ratio	1	0.047	0.12	0.693
REN_3396_54	3396_54	heart failure	debiased IVW	1	0.048	0.122	0.694
REN_3396_54	3396_54	heart rate	Wald ratio	1	-0.056	0.028	0.045
REN_3396_54	3396_54	heart rate	debiased IVW	1	-0.057	0.03	0.053
REN_3396_54	3396_54	infection	Wald ratio	1	0.026	0.064	0.686
REN_3396_54	3396_54	infection	debiased IVW	1	0.026	0.065	0.686
REN_3396_54	3396_54	ischemic stroke	Wald ratio	1	0.213	0.111	0.055
REN_3396_54	3396_54	ischemic stroke	debiased IVW	1	0.216	0.116	0.063
REN_3396_54	3396_54	LDL	Wald ratio	1	0.006	0.021	0.788
REN_3396_54	3396_54	LDL	debiased IVW	1	0.006	0.022	0.788
REN_3396_54	3396_54	peripheral artery disease	Wald ratio	1	0.35	0.178	0.049
REN_3396_54	3396_54	peripheral artery disease	debiased IVW	1	0.356	0.187	0.056
REN_3396_54	3396_54	pneumonia	Wald ratio	1	-0.024	0.09	0.791
REN_3396_54	3396_54	pneumonia	debiased IVW	1	-0.024	0.092	0.791
REN_3396_54	3396_54	sepsis	Wald ratio	1	0.027	0.147	0.853
REN_3396_54	3396_54	sepsis	debiased IVW	1	0.028	0.149	0.853
REN_3396_54	3396_54	systolic blood pressure	Wald ratio	1	0.013	0.023	0.569
REN_3396_54	3396_54	systolic blood pressure	debiased IVW	1	0.013	0.024	0.57
REN_3396_54	3396_54	triglycerides	Wald ratio	1	0.014	0.021	0.491
REN_3396_54	3396_54	triglycerides	debiased IVW	1	0.015	0.021	0.493
REN_3396_54	3396_54	type II diabetes	Wald ratio	1	0.018	0.055	0.749
REN_3396_54	3396_54	type II diabetes	debiased IVW	1	0.018	0.056	0.749
ROR1_2590_69	2590_69	body mass index	debiased IVW	3	-0.017	0.007	0.016
ROR1_2590_69	2590_69	body mass index	Weighted median	3	-0.013	0.007	0.067
ROR1_2590_69	2590_69	body mass index	Weighted mode	3	-0.011	0.007	0.273
ROR1_2590_69	2590_69	body mass index	Inverse variance weighted	3	-0.017	0.018	0.359
ROR1_2590_69	2590_69	body mass index	MR Egger	3	0.003	0.029	0.944
ROR1_2590_69	2590_69	body mass index	Simple mode	3	0	0.019	0.997
ROR1_2590_69	2590_69	breast cancer	debiased IVW	3	-0.02	0.021	0.332
ROR1_2590_69	2590_69	breast cancer	Weighted median	3	-0.016	0.021	0.455
ROR1_2590_69	2590_69	breast cancer	Inverse variance weighted	3	-0.02	0.027	0.462
ROR1_2590_69	2590_69	breast cancer	Weighted mode	3	-0.012	0.021	0.627
ROR1_2590_69	2590_69	breast cancer	Simple mode	3	0.013	0.046	0.798
ROR1_2590_69	2590_69	breast cancer	MR Egger	3	0.007	0.048	0.905
ROR1_2590_69	2590_69	coronary artery disease	Weighted median	4	0.018	0.021	0.382
ROR1_2590_69	2590_69	coronary artery disease	Inverse variance weighted	4	0.015	0.02	0.445
ROR1_2590_69	2590_69	coronary artery disease	debiased IVW	4	0.015	0.02	0.445
ROR1_2590_69	2590_69	coronary artery disease	Weighted mode	4	0.018	0.022	0.467
ROR1_2590_69	2590_69	coronary artery disease	MR Egger	4	0.025	0.03	0.503
ROR1_2590_69	2590_69	coronary artery disease	Simple mode	4	0.016	0.042	0.719
ROR1_2590_69	2590_69	diastolic blood pressure	Simple mode	4	-0.006	0.014	0.694
ROR1_2590_69	2590_69	diastolic blood pressure	Inverse variance weighted	4	0.002	0.006	0.726
ROR1_2590_69	2590_69	diastolic blood pressure	debiased IVW	4	0.002	0.007	0.726
ROR1_2590_69	2590_69	diastolic blood pressure	Weighted median	4	0.002	0.006	0.789
ROR1_2590_69	2590_69	diastolic blood pressure	Weighted mode	4	0.002	0.007	0.83
ROR1_2590_69	2590_69	diastolic blood pressure	MR Egger	4	0.002	0.01	0.867
ROR1_2590_69	2590_69	estimated glomerular filtration rate	Inverse variance weighted	3	0.003	0.006	0.641
ROR1_2590_69	2590_69	estimated glomerular filtration rate	debiased IVW	3	0.003	0.006	0.641
ROR1_2590_69	2590_69	estimated glomerular filtration rate	Weighted median	3	0.002	0.006	0.668
ROR1_2590_69	2590_69	estimated glomerular filtration rate	Weighted mode	3	0.003	0.006	0.705
ROR1_2590_69	2590_69	estimated glomerular filtration rate	MR Egger	3	0.003	0.008	0.77
ROR1_2590_69	2590_69	estimated glomerular filtration rate	Simple mode	3	0	0.01	0.997
ROR1_2590_69	2590_69	HDL	MR Egger	4	-0.016	0.011	0.28
ROR1_2590_69	2590_69	HDL	Weighted mode	4	-0.005	0.006	0.456
ROR1_2590_69	2590_69	HDL	Weighted median	4	-0.004	0.006	0.466
ROR1_2590_69	2590_69	HDL	Simple mode	4	0.005	0.021	0.81
ROR1_2590_69	2590_69	HDL	debiased IVW	4	0	0.006	0.961
ROR1_2590_69	2590_69	HDL	Inverse variance weighted	4	0	0.01	0.978
ROR1_2590_69	2590_69	heart failure	Weighted median	4	0.059	0.034	0.084
ROR1_2590_69	2590_69	heart failure	Inverse variance weighted	4	0.055	0.033	0.091
ROR1_2590_69	2590_69	heart failure	debiased IVW	4	0.055	0.033	0.092
ROR1_2590_69	2590_69	heart failure	Weighted mode	4	0.059	0.035	0.188
ROR1_2590_69	2590_69	heart failure	MR Egger	4	0.066	0.049	0.311
ROR1_2590_69	2590_69	heart failure	Simple mode	4	0.067	0.068	0.397
ROR1_2590_69	2590_69	heart rate	Simple mode	4	-0.045	0.029	0.217
ROR1_2590_69	2590_69	heart rate	MR Egger	4	0.016	0.012	0.317
ROR1_2590_69	2590_69	heart rate	Weighted mode	4	0.003	0.009	0.718
ROR1_2590_69	2590_69	heart rate	debiased IVW	4	-0.002	0.008	0.768
ROR1_2590_69	2590_69	heart rate	Inverse variance weighted	4	-0.002	0.01	0.807
ROR1_2590_69	2590_69	heart rate	Weighted median	4	0	0.008	0.993
ROR1_2590_69	2590_69	infection	Weighted median	4	0.026	0.018	0.147
ROR1_2590_69	2590_69	infection	Inverse variance weighted	4	0.021	0.018	0.244
ROR1_2590_69	2590_69	infection	debiased IVW	4	0.021	0.018	0.245
ROR1_2590_69	2590_69	infection	Weighted mode	4	0.027	0.019	0.247
ROR1_2590_69	2590_69	infection	MR Egger	4	0.042	0.027	0.258
ROR1_2590_69	2590_69	infection	Simple mode	4	0.027	0.045	0.592
ROR1_2590_69	2590_69	inflammatory bowel disease	Wald ratio	1	0.016	0.058	0.782
ROR1_2590_69	2590_69	inflammatory bowel disease	debiased IVW	1	0.016	0.058	0.782
ROR1_2590_69	2590_69	ischemic stroke	Inverse variance weighted	4	-0.05	0.028	0.074
ROR1_2590_69	2590_69	ischemic stroke	debiased IVW	4	-0.05	0.028	0.075
ROR1_2590_69	2590_69	ischemic stroke	Weighted median	4	-0.051	0.029	0.081
ROR1_2590_69	2590_69	ischemic stroke	Weighted mode	4	-0.056	0.031	0.169
ROR1_2590_69	2590_69	ischemic stroke	MR Egger	4	-0.073	0.043	0.227
ROR1_2590_69	2590_69	ischemic stroke	Simple mode	4	0.039	0.061	0.572
ROR1_2590_69	2590_69	LDL	Weighted median	4	-0.009	0.006	0.126
ROR1_2590_69	2590_69	LDL	MR Egger	4	-0.016	0.009	0.209
ROR1_2590_69	2590_69	LDL	Weighted mode	4	-0.009	0.006	0.219
ROR1_2590_69	2590_69	LDL	debiased IVW	4	-0.007	0.006	0.254
ROR1_2590_69	2590_69	LDL	Inverse variance weighted	4	-0.007	0.006	0.299
ROR1_2590_69	2590_69	LDL	Simple mode	4	-0.003	0.014	0.825
ROR1_2590_69	2590_69	peripheral artery disease	debiased IVW	4	-0.086	0.043	0.044
ROR1_2590_69	2590_69	peripheral artery disease	Weighted median	4	-0.069	0.044	0.113
ROR1_2590_69	2590_69	peripheral artery disease	Inverse variance weighted	4	-0.086	0.061	0.159
ROR1_2590_69	2590_69	peripheral artery disease	Simple mode	4	-0.159	0.105	0.228
ROR1_2590_69	2590_69	peripheral artery disease	Weighted mode	4	-0.057	0.047	0.313
ROR1_2590_69	2590_69	peripheral artery disease	MR Egger	4	0.009	0.07	0.913
ROR1_2590_69	2590_69	pneumonia	Inverse variance weighted	4	-0.015	0.025	0.544
ROR1_2590_69	2590_69	pneumonia	debiased IVW	4	-0.015	0.025	0.544
ROR1_2590_69	2590_69	pneumonia	Weighted median	4	-0.015	0.026	0.561
ROR1_2590_69	2590_69	pneumonia	Weighted mode	4	-0.015	0.025	0.58
ROR1_2590_69	2590_69	pneumonia	Simple mode	4	-0.019	0.048	0.716
ROR1_2590_69	2590_69	pneumonia	MR Egger	4	-0.015	0.038	0.724
ROR1_2590_69	2590_69	prostate cancer	Simple mode	3	0.147	0.094	0.259
ROR1_2590_69	2590_69	prostate cancer	debiased IVW	3	0.024	0.026	0.354
ROR1_2590_69	2590_69	prostate cancer	Weighted median	3	0.024	0.027	0.362
ROR1_2590_69	2590_69	prostate cancer	Inverse variance weighted	3	0.024	0.027	0.367
ROR1_2590_69	2590_69	prostate cancer	MR Egger	3	-0.021	0.04	0.696
ROR1_2590_69	2590_69	prostate cancer	Weighted mode	3	0.013	0.028	0.696
ROR1_2590_69	2590_69	sepsis	Weighted median	4	0.061	0.044	0.161
ROR1_2590_69	2590_69	sepsis	debiased IVW	4	0.05	0.041	0.222
ROR1_2590_69	2590_69	sepsis	Weighted mode	4	0.064	0.043	0.231
ROR1_2590_69	2590_69	sepsis	Inverse variance weighted	4	0.05	0.048	0.299
ROR1_2590_69	2590_69	sepsis	Simple mode	4	0.107	0.106	0.386
ROR1_2590_69	2590_69	sepsis	MR Egger	4	0.084	0.084	0.421
ROR1_2590_69	2590_69	systolic blood pressure	Inverse variance weighted	4	0.005	0.006	0.427
ROR1_2590_69	2590_69	systolic blood pressure	debiased IVW	4	0.005	0.006	0.427
ROR1_2590_69	2590_69	systolic blood pressure	Weighted median	4	0.005	0.007	0.427
ROR1_2590_69	2590_69	systolic blood pressure	Weighted mode	4	0.005	0.006	0.453
ROR1_2590_69	2590_69	systolic blood pressure	Simple mode	4	0.008	0.012	0.568
ROR1_2590_69	2590_69	systolic blood pressure	MR Egger	4	0.006	0.01	0.609
ROR1_2590_69	2590_69	triglycerides	Inverse variance weighted	4	-0.01	0.006	0.082
ROR1_2590_69	2590_69	triglycerides	debiased IVW	4	-0.01	0.006	0.082
ROR1_2590_69	2590_69	triglycerides	Weighted median	4	-0.009	0.006	0.093
ROR1_2590_69	2590_69	triglycerides	Weighted mode	4	-0.009	0.006	0.223
ROR1_2590_69	2590_69	triglycerides	MR Egger	4	-0.008	0.009	0.44
ROR1_2590_69	2590_69	triglycerides	Simple mode	4	-0.009	0.011	0.46
ROR1_2590_69	2590_69	type II diabetes	MR Egger	4	0.053	0.023	0.146
ROR1_2590_69	2590_69	type II diabetes	Weighted mode	4	0.014	0.016	0.443
ROR1_2590_69	2590_69	type II diabetes	Weighted median	4	0.01	0.016	0.529
ROR1_2590_69	2590_69	type II diabetes	Simple mode	4	-0.054	0.083	0.561
ROR1_2590_69	2590_69	type II diabetes	debiased IVW	4	0	0.015	0.989
ROR1_2590_69	2590_69	type II diabetes	Inverse variance weighted	4	0	0.029	0.994
RTN4R_5105_2	5105_2	body mass index	Inverse variance weighted	3	-0.008	0.006	0.147
RTN4R_5105_2	5105_2	body mass index	debiased IVW	3	-0.008	0.006	0.147
RTN4R_5105_2	5105_2	body mass index	Weighted median	3	-0.008	0.006	0.166
RTN4R_5105_2	5105_2	body mass index	Weighted mode	3	-0.011	0.007	0.254
RTN4R_5105_2	5105_2	body mass index	MR Egger	3	-0.022	0.018	0.446
RTN4R_5105_2	5105_2	body mass index	Simple mode	3	-0.004	0.008	0.673
RTN4R_5105_2	5105_2	breast cancer	Simple mode	3	-0.038	0.029	0.317
RTN4R_5105_2	5105_2	breast cancer	Weighted median	3	-0.015	0.016	0.348
RTN4R_5105_2	5105_2	breast cancer	Inverse variance weighted	3	-0.012	0.015	0.435
RTN4R_5105_2	5105_2	breast cancer	debiased IVW	3	-0.012	0.015	0.435
RTN4R_5105_2	5105_2	breast cancer	MR Egger	3	0.052	0.051	0.489
RTN4R_5105_2	5105_2	breast cancer	Weighted mode	3	0.004	0.017	0.84
RTN4R_5105_2	5105_2	coronary artery disease	MR Egger	3	0.107	0.06	0.327
RTN4R_5105_2	5105_2	coronary artery disease	Weighted mode	3	0.02	0.018	0.384
RTN4R_5105_2	5105_2	coronary artery disease	Weighted median	3	0.01	0.018	0.564
RTN4R_5105_2	5105_2	coronary artery disease	debiased IVW	3	0.002	0.015	0.893
RTN4R_5105_2	5105_2	coronary artery disease	Inverse variance weighted	3	0.002	0.027	0.939
RTN4R_5105_2	5105_2	coronary artery disease	Simple mode	3	0	0.037	0.998
RTN4R_5105_2	5105_2	diastolic blood pressure	Weighted mode	3	0.009	0.006	0.273
RTN4R_5105_2	5105_2	diastolic blood pressure	Inverse variance weighted	3	0.004	0.005	0.372
RTN4R_5105_2	5105_2	diastolic blood pressure	debiased IVW	3	0.004	0.005	0.372
RTN4R_5105_2	5105_2	diastolic blood pressure	MR Egger	3	0.023	0.016	0.389
RTN4R_5105_2	5105_2	diastolic blood pressure	Weighted median	3	0.004	0.005	0.465
RTN4R_5105_2	5105_2	diastolic blood pressure	Simple mode	3	-0.003	0.008	0.744
RTN4R_5105_2	5105_2	estimated glomerular filtration rate	Simple mode	3	-0.004	0.006	0.577
RTN4R_5105_2	5105_2	estimated glomerular filtration rate	Weighted mode	3	-0.002	0.004	0.683
RTN4R_5105_2	5105_2	estimated glomerular filtration rate	Weighted median	3	-0.001	0.004	0.715
RTN4R_5105_2	5105_2	estimated glomerular filtration rate	MR Egger	3	-0.005	0.019	0.849
RTN4R_5105_2	5105_2	estimated glomerular filtration rate	debiased IVW	3	0	0.004	0.903
RTN4R_5105_2	5105_2	estimated glomerular filtration rate	Inverse variance weighted	3	0	0.004	0.919
RTN4R_5105_2	5105_2	HDL	Inverse variance weighted	3	-0.008	0.004	0.075
RTN4R_5105_2	5105_2	HDL	debiased IVW	3	-0.008	0.004	0.075
RTN4R_5105_2	5105_2	HDL	Weighted median	3	-0.007	0.005	0.182
RTN4R_5105_2	5105_2	HDL	Weighted mode	3	-0.006	0.006	0.388
RTN4R_5105_2	5105_2	HDL	Simple mode	3	-0.005	0.006	0.509
RTN4R_5105_2	5105_2	HDL	MR Egger	3	-0.004	0.014	0.84
RTN4R_5105_2	5105_2	heart failure	Inverse variance weighted	3	-0.026	0.024	0.292
RTN4R_5105_2	5105_2	heart failure	debiased IVW	3	-0.026	0.025	0.292
RTN4R_5105_2	5105_2	heart failure	Weighted mode	3	-0.042	0.03	0.298
RTN4R_5105_2	5105_2	heart failure	Weighted median	3	-0.024	0.026	0.362
RTN4R_5105_2	5105_2	heart failure	MR Egger	3	-0.091	0.081	0.462
RTN4R_5105_2	5105_2	heart failure	Simple mode	3	0.001	0.037	0.99
RTN4R_5105_2	5105_2	heart rate	Simple mode	3	0.01	0.009	0.396
RTN4R_5105_2	5105_2	heart rate	Inverse variance weighted	3	0.005	0.006	0.396
RTN4R_5105_2	5105_2	heart rate	debiased IVW	3	0.005	0.006	0.396
RTN4R_5105_2	5105_2	heart rate	Weighted median	3	0.005	0.007	0.455
RTN4R_5105_2	5105_2	heart rate	MR Egger	3	-0.009	0.02	0.721
RTN4R_5105_2	5105_2	heart rate	Weighted mode	3	0.002	0.007	0.768
RTN4R_5105_2	5105_2	infection	MR Egger	3	0.023	0.048	0.713
RTN4R_5105_2	5105_2	infection	Weighted mode	3	0.006	0.017	0.781
RTN4R_5105_2	5105_2	infection	Simple mode	3	-0.006	0.02	0.798
RTN4R_5105_2	5105_2	infection	Weighted median	3	0.002	0.016	0.92
RTN4R_5105_2	5105_2	infection	Inverse variance weighted	3	0.001	0.014	0.933
RTN4R_5105_2	5105_2	infection	debiased IVW	3	0.001	0.014	0.933
RTN4R_5105_2	5105_2	inflammatory bowel disease	Wald ratio	1	-0.045	0.062	0.468
RTN4R_5105_2	5105_2	inflammatory bowel disease	debiased IVW	1	-0.045	0.062	0.468
RTN4R_5105_2	5105_2	ischemic stroke	Weighted mode	3	-0.055	0.031	0.214
RTN4R_5105_2	5105_2	ischemic stroke	debiased IVW	3	-0.025	0.023	0.286
RTN4R_5105_2	5105_2	ischemic stroke	MR Egger	3	-0.145	0.077	0.311
RTN4R_5105_2	5105_2	ischemic stroke	Inverse variance weighted	3	-0.025	0.027	0.36
RTN4R_5105_2	5105_2	ischemic stroke	Weighted median	3	-0.021	0.025	0.413
RTN4R_5105_2	5105_2	ischemic stroke	Simple mode	3	0.024	0.053	0.697
RTN4R_5105_2	5105_2	LDL	Inverse variance weighted	3	-0.004	0.004	0.318
RTN4R_5105_2	5105_2	LDL	debiased IVW	3	-0.004	0.004	0.319
RTN4R_5105_2	5105_2	LDL	Weighted median	3	-0.003	0.005	0.559
RTN4R_5105_2	5105_2	LDL	Weighted mode	3	-0.002	0.005	0.728
RTN4R_5105_2	5105_2	LDL	Simple mode	3	-0.001	0.007	0.927
RTN4R_5105_2	5105_2	LDL	MR Egger	3	0.002	0.017	0.945
RTN4R_5105_2	5105_2	peripheral artery disease	Inverse variance weighted	3	0.061	0.032	0.058
RTN4R_5105_2	5105_2	peripheral artery disease	debiased IVW	3	0.061	0.032	0.058
RTN4R_5105_2	5105_2	peripheral artery disease	Weighted median	3	0.048	0.035	0.173
RTN4R_5105_2	5105_2	peripheral artery disease	Weighted mode	3	0.044	0.038	0.365
RTN4R_5105_2	5105_2	peripheral artery disease	Simple mode	3	0.04	0.049	0.493
RTN4R_5105_2	5105_2	peripheral artery disease	MR Egger	3	0.003	0.106	0.982
RTN4R_5105_2	5105_2	pneumonia	Weighted median	3	0.037	0.022	0.09
RTN4R_5105_2	5105_2	pneumonia	Inverse variance weighted	3	0.033	0.02	0.11
RTN4R_5105_2	5105_2	pneumonia	debiased IVW	3	0.033	0.02	0.111
RTN4R_5105_2	5105_2	pneumonia	Weighted mode	3	0.039	0.024	0.252
RTN4R_5105_2	5105_2	pneumonia	Simple mode	3	0.042	0.029	0.289
RTN4R_5105_2	5105_2	pneumonia	MR Egger	3	0.05	0.067	0.596
RTN4R_5105_2	5105_2	prostate cancer	debiased IVW	3	0.026	0.02	0.176
RTN4R_5105_2	5105_2	prostate cancer	Weighted median	3	0.017	0.024	0.463
RTN4R_5105_2	5105_2	prostate cancer	Inverse variance weighted	3	0.026	0.037	0.477
RTN4R_5105_2	5105_2	prostate cancer	Weighted mode	3	0.013	0.028	0.692
RTN4R_5105_2	5105_2	prostate cancer	MR Egger	3	-0.008	0.169	0.969
RTN4R_5105_2	5105_2	prostate cancer	Simple mode	3	0	0.033	0.996
RTN4R_5105_2	5105_2	sepsis	debiased IVW	3	0.013	0.033	0.693
RTN4R_5105_2	5105_2	sepsis	Inverse variance weighted	3	0.013	0.033	0.697
RTN4R_5105_2	5105_2	sepsis	Simple mode	3	-0.017	0.05	0.772
RTN4R_5105_2	5105_2	sepsis	MR Egger	3	-0.051	0.14	0.78
RTN4R_5105_2	5105_2	sepsis	Weighted mode	3	-0.008	0.041	0.863
RTN4R_5105_2	5105_2	sepsis	Weighted median	3	-0.003	0.038	0.935
RTN4R_5105_2	5105_2	systolic blood pressure	Weighted mode	3	0.01	0.006	0.214
RTN4R_5105_2	5105_2	systolic blood pressure	Weighted median	3	0.007	0.005	0.23
RTN4R_5105_2	5105_2	systolic blood pressure	MR Egger	3	0.037	0.016	0.269
RTN4R_5105_2	5105_2	systolic blood pressure	debiased IVW	3	0.005	0.005	0.328
RTN4R_5105_2	5105_2	systolic blood pressure	Inverse variance weighted	3	0.005	0.008	0.562
RTN4R_5105_2	5105_2	systolic blood pressure	Simple mode	3	0.002	0.011	0.869
RTN4R_5105_2	5105_2	triglycerides	Inverse variance weighted	3	-0.002	0.004	0.682
RTN4R_5105_2	5105_2	triglycerides	debiased IVW	3	-0.002	0.004	0.682
RTN4R_5105_2	5105_2	triglycerides	Weighted median	3	-0.001	0.005	0.769
RTN4R_5105_2	5105_2	triglycerides	Weighted mode	3	-0.001	0.005	0.835
RTN4R_5105_2	5105_2	triglycerides	Simple mode	3	-0.001	0.005	0.851
RTN4R_5105_2	5105_2	triglycerides	MR Egger	3	0	0.014	0.995
RTN4R_5105_2	5105_2	type II diabetes	Inverse variance weighted	3	0.02	0.012	0.085
RTN4R_5105_2	5105_2	type II diabetes	debiased IVW	3	0.02	0.012	0.085
RTN4R_5105_2	5105_2	type II diabetes	Weighted median	3	0.021	0.012	0.092
RTN4R_5105_2	5105_2	type II diabetes	Weighted mode	3	0.024	0.014	0.235
RTN4R_5105_2	5105_2	type II diabetes	Simple mode	3	0.015	0.016	0.448
RTN4R_5105_2	5105_2	type II diabetes	MR Egger	3	0.04	0.038	0.484
SAA1_15515_2	15515_2	body mass index	Wald ratio	1	0.007	0.004	0.114
SAA1_15515_2	15515_2	body mass index	debiased IVW	1	0.007	0.004	0.114
SAA1_15515_2	15515_2	breast cancer	Wald ratio	1	-0.007	0.011	0.558
SAA1_15515_2	15515_2	breast cancer	debiased IVW	1	-0.007	0.011	0.558
SAA1_15515_2	15515_2	coronary artery disease	debiased IVW	2	0.017	0.011	0.115
SAA1_15515_2	15515_2	coronary artery disease	Inverse variance weighted	2	0.017	0.025	0.487
SAA1_15515_2	15515_2	diastolic blood pressure	debiased IVW	2	-0.004	0.004	0.283
SAA1_15515_2	15515_2	diastolic blood pressure	Inverse variance weighted	2	-0.004	0.004	0.3
SAA1_15515_2	15515_2	estimated glomerular filtration rate	Inverse variance weighted	2	-0.002	0.003	0.47
SAA1_15515_2	15515_2	estimated glomerular filtration rate	debiased IVW	2	-0.002	0.003	0.47
SAA1_15515_2	15515_2	HDL	Inverse variance weighted	2	0.005	0.003	0.071
SAA1_15515_2	15515_2	HDL	debiased IVW	2	0.005	0.003	0.071
SAA1_15515_2	15515_2	heart failure	Inverse variance weighted	2	0.02	0.018	0.26
SAA1_15515_2	15515_2	heart failure	debiased IVW	2	0.02	0.018	0.26
SAA1_15515_2	15515_2	heart rate	debiased IVW	2	0.005	0.004	0.263
SAA1_15515_2	15515_2	heart rate	Inverse variance weighted	2	0.005	0.005	0.356
SAA1_15515_2	15515_2	infection	Inverse variance weighted	2	0.002	0.011	0.854
SAA1_15515_2	15515_2	infection	debiased IVW	2	0.002	0.011	0.854
SAA1_15515_2	15515_2	ischemic stroke	Inverse variance weighted	2	0.016	0.016	0.321
SAA1_15515_2	15515_2	ischemic stroke	debiased IVW	2	0.016	0.016	0.321
SAA1_15515_2	15515_2	LDL	debiased IVW	2	0.013	0.003	2.12e-05
SAA1_15515_2	15515_2	LDL	Inverse variance weighted	2	0.013	0.006	0.031
SAA1_15515_2	15515_2	peripheral artery disease	Inverse variance weighted	2	0.018	0.022	0.414
SAA1_15515_2	15515_2	peripheral artery disease	debiased IVW	2	0.018	0.022	0.415
SAA1_15515_2	15515_2	pneumonia	debiased IVW	2	-0.001	0.015	0.971
SAA1_15515_2	15515_2	pneumonia	Inverse variance weighted	2	-0.001	0.03	0.986
SAA1_15515_2	15515_2	prostate cancer	Wald ratio	1	-0.003	0.015	0.852
SAA1_15515_2	15515_2	prostate cancer	debiased IVW	1	-0.003	0.015	0.852
SAA1_15515_2	15515_2	sepsis	Inverse variance weighted	2	-0.003	0.024	0.887
SAA1_15515_2	15515_2	sepsis	debiased IVW	2	-0.003	0.024	0.887
SAA1_15515_2	15515_2	systolic blood pressure	Inverse variance weighted	2	0.001	0.004	0.785
SAA1_15515_2	15515_2	systolic blood pressure	debiased IVW	2	0.001	0.004	0.785
SAA1_15515_2	15515_2	triglycerides	Inverse variance weighted	2	0.01	0.003	0.001
SAA1_15515_2	15515_2	triglycerides	debiased IVW	2	0.01	0.003	0.001
SAA1_15515_2	15515_2	type II diabetes	Inverse variance weighted	2	-0.007	0.008	0.382
SAA1_15515_2	15515_2	type II diabetes	debiased IVW	2	-0.007	0.008	0.382
SBDS_3866_7	3866_7	breast cancer	Wald ratio	1	0.025	0.081	0.753
SBDS_3866_7	3866_7	breast cancer	debiased IVW	1	0.026	0.082	0.753
SBDS_3866_7	3866_7	coronary artery disease	Wald ratio	1	-0.019	0.045	0.677
SBDS_3866_7	3866_7	coronary artery disease	debiased IVW	1	-0.019	0.046	0.677
SBDS_3866_7	3866_7	diastolic blood pressure	Wald ratio	1	0	0.014	0.982
SBDS_3866_7	3866_7	diastolic blood pressure	debiased IVW	1	0	0.014	0.982
SBDS_3866_7	3866_7	estimated glomerular filtration rate	Wald ratio	1	-0.023	0.011	0.034
SBDS_3866_7	3866_7	estimated glomerular filtration rate	debiased IVW	1	-0.023	0.011	0.036
SBDS_3866_7	3866_7	HDL	Wald ratio	1	-0.005	0.014	0.704
SBDS_3866_7	3866_7	HDL	debiased IVW	1	-0.005	0.014	0.704
SBDS_3866_7	3866_7	heart failure	Wald ratio	1	0.108	0.074	0.148
SBDS_3866_7	3866_7	heart failure	debiased IVW	1	0.108	0.075	0.15
SBDS_3866_7	3866_7	heart rate	Wald ratio	1	-0.007	0.017	0.69
SBDS_3866_7	3866_7	heart rate	debiased IVW	1	-0.007	0.017	0.69
SBDS_3866_7	3866_7	infection	Wald ratio	1	0.005	0.049	0.921
SBDS_3866_7	3866_7	infection	debiased IVW	1	0.005	0.049	0.921
SBDS_3866_7	3866_7	ischemic stroke	Wald ratio	1	-0.011	0.089	0.904
SBDS_3866_7	3866_7	ischemic stroke	debiased IVW	1	-0.011	0.09	0.904
SBDS_3866_7	3866_7	LDL	Wald ratio	1	-0.005	0.014	0.732
SBDS_3866_7	3866_7	LDL	debiased IVW	1	-0.005	0.014	0.732
SBDS_3866_7	3866_7	peripheral artery disease	Wald ratio	1	0.117	0.083	0.161
SBDS_3866_7	3866_7	peripheral artery disease	debiased IVW	1	0.118	0.084	0.163
SBDS_3866_7	3866_7	pneumonia	Wald ratio	1	0.024	0.071	0.738
SBDS_3866_7	3866_7	pneumonia	debiased IVW	1	0.024	0.072	0.738
SBDS_3866_7	3866_7	prostate cancer	Wald ratio	1	-0.139	0.102	0.172
SBDS_3866_7	3866_7	prostate cancer	debiased IVW	1	-0.142	0.105	0.179
SBDS_3866_7	3866_7	sepsis	Wald ratio	1	0.047	0.104	0.653
SBDS_3866_7	3866_7	sepsis	debiased IVW	1	0.047	0.105	0.653
SBDS_3866_7	3866_7	systolic blood pressure	Wald ratio	1	0	0.014	0.985
SBDS_3866_7	3866_7	systolic blood pressure	debiased IVW	1	0	0.014	0.985
SBDS_3866_7	3866_7	triglycerides	Wald ratio	1	-0.025	0.014	0.079
SBDS_3866_7	3866_7	triglycerides	debiased IVW	1	-0.025	0.014	0.081
SBDS_3866_7	3866_7	type II diabetes	Wald ratio	1	-0.005	0.033	0.869
SBDS_3866_7	3866_7	type II diabetes	debiased IVW	1	-0.005	0.033	0.869
SELE_3470_1	3470_1	body mass index	Wald ratio	1	0.021	0.016	0.182
SELE_3470_1	3470_1	body mass index	debiased IVW	1	0.021	0.016	0.185
SELE_3470_1	3470_1	breast cancer	Wald ratio	1	0.039	0.05	0.439
SELE_3470_1	3470_1	breast cancer	debiased IVW	1	0.039	0.051	0.44
SELE_3470_1	3470_1	coronary artery disease	Wald ratio	1	0.097	0.05	0.053
SELE_3470_1	3470_1	coronary artery disease	debiased IVW	1	0.098	0.051	0.056
SELE_3470_1	3470_1	diastolic blood pressure	Wald ratio	1	0.037	0.015	0.017
SELE_3470_1	3470_1	diastolic blood pressure	debiased IVW	1	0.037	0.016	0.02
SELE_3470_1	3470_1	estimated glomerular filtration rate	Wald ratio	1	-0.008	0.011	0.505
SELE_3470_1	3470_1	estimated glomerular filtration rate	debiased IVW	1	-0.008	0.012	0.506
SELE_3470_1	3470_1	HDL	Wald ratio	1	-0.033	0.014	0.018
SELE_3470_1	3470_1	HDL	debiased IVW	1	-0.033	0.014	0.02
SELE_3470_1	3470_1	heart failure	Wald ratio	1	-0.022	0.079	0.779
SELE_3470_1	3470_1	heart failure	debiased IVW	1	-0.022	0.079	0.779
SELE_3470_1	3470_1	heart rate	Wald ratio	1	-0.02	0.019	0.313
SELE_3470_1	3470_1	heart rate	debiased IVW	1	-0.02	0.02	0.315
SELE_3470_1	3470_1	infection	Wald ratio	1	-0.059	0.046	0.197
SELE_3470_1	3470_1	infection	debiased IVW	1	-0.059	0.046	0.2
SELE_3470_1	3470_1	ischemic stroke	Wald ratio	1	0.053	0.074	0.47
SELE_3470_1	3470_1	ischemic stroke	debiased IVW	1	0.054	0.074	0.471
SELE_3470_1	3470_1	LDL	Wald ratio	1	0.038	0.014	0.007
SELE_3470_1	3470_1	LDL	debiased IVW	1	0.038	0.015	0.009
SELE_3470_1	3470_1	peripheral artery disease	Wald ratio	1	-0.156	0.112	0.163
SELE_3470_1	3470_1	peripheral artery disease	debiased IVW	1	-0.157	0.113	0.165
SELE_3470_1	3470_1	pneumonia	Wald ratio	1	-0.111	0.064	0.083
SELE_3470_1	3470_1	pneumonia	debiased IVW	1	-0.112	0.065	0.086
SELE_3470_1	3470_1	prostate cancer	Wald ratio	1	0.036	0.063	0.565
SELE_3470_1	3470_1	prostate cancer	debiased IVW	1	0.037	0.064	0.566
SELE_3470_1	3470_1	sepsis	Wald ratio	1	-0.074	0.104	0.474
SELE_3470_1	3470_1	sepsis	debiased IVW	1	-0.075	0.105	0.475
SELE_3470_1	3470_1	systolic blood pressure	Wald ratio	1	0.007	0.015	0.625
SELE_3470_1	3470_1	systolic blood pressure	debiased IVW	1	0.007	0.015	0.626
SELE_3470_1	3470_1	triglycerides	Wald ratio	1	0.038	0.014	0.006
SELE_3470_1	3470_1	triglycerides	debiased IVW	1	0.039	0.014	0.007
SELE_3470_1	3470_1	type II diabetes	Wald ratio	1	0.035	0.036	0.341
SELE_3470_1	3470_1	type II diabetes	debiased IVW	1	0.035	0.037	0.343
SELP_4154_57	4154_57	body mass index	Wald ratio	1	0.003	0.007	0.694
SELP_4154_57	4154_57	body mass index	debiased IVW	1	0.003	0.007	0.694
SELP_4154_57	4154_57	breast cancer	debiased IVW	2	-0.031	0.027	0.24
SELP_4154_57	4154_57	breast cancer	Inverse variance weighted	2	-0.031	0.032	0.329
SELP_4154_57	4154_57	coronary artery disease	Wald ratio	1	-0.011	0.021	0.585
SELP_4154_57	4154_57	coronary artery disease	debiased IVW	1	-0.011	0.021	0.585
SELP_4154_57	4154_57	diastolic blood pressure	Wald ratio	1	0.009	0.006	0.175
SELP_4154_57	4154_57	diastolic blood pressure	debiased IVW	1	0.009	0.006	0.176
SELP_4154_57	4154_57	estimated glomerular filtration rate	Wald ratio	1	0.001	0.004	0.803
SELP_4154_57	4154_57	estimated glomerular filtration rate	debiased IVW	1	0.001	0.004	0.803
SELP_4154_57	4154_57	HDL	Wald ratio	1	0.002	0.006	0.671
SELP_4154_57	4154_57	HDL	debiased IVW	1	0.002	0.006	0.671
SELP_4154_57	4154_57	heart failure	Wald ratio	1	0.011	0.033	0.737
SELP_4154_57	4154_57	heart failure	debiased IVW	1	0.011	0.033	0.737
SELP_4154_57	4154_57	heart rate	Wald ratio	1	0.004	0.008	0.643
SELP_4154_57	4154_57	heart rate	debiased IVW	1	0.004	0.008	0.643
SELP_4154_57	4154_57	infection	Wald ratio	1	-0.007	0.018	0.698
SELP_4154_57	4154_57	infection	debiased IVW	1	-0.007	0.018	0.698
SELP_4154_57	4154_57	inflammatory bowel disease	Wald ratio	1	0.028	0.044	0.526
SELP_4154_57	4154_57	inflammatory bowel disease	debiased IVW	1	0.028	0.044	0.526
SELP_4154_57	4154_57	ischemic stroke	Wald ratio	1	0.025	0.035	0.476
SELP_4154_57	4154_57	ischemic stroke	debiased IVW	1	0.025	0.035	0.476
SELP_4154_57	4154_57	LDL	Wald ratio	1	0.008	0.006	0.138
SELP_4154_57	4154_57	LDL	debiased IVW	1	0.008	0.006	0.139
SELP_4154_57	4154_57	peripheral artery disease	Wald ratio	1	0.056	0.041	0.169
SELP_4154_57	4154_57	peripheral artery disease	debiased IVW	1	0.056	0.041	0.17
SELP_4154_57	4154_57	pneumonia	Wald ratio	1	0.037	0.026	0.145
SELP_4154_57	4154_57	pneumonia	debiased IVW	1	0.037	0.026	0.146
SELP_4154_57	4154_57	prostate cancer	Inverse variance weighted	2	0.019	0.034	0.577
SELP_4154_57	4154_57	prostate cancer	debiased IVW	2	0.019	0.034	0.577
SELP_4154_57	4154_57	sepsis	Wald ratio	1	0.03	0.042	0.466
SELP_4154_57	4154_57	sepsis	debiased IVW	1	0.03	0.042	0.466
SELP_4154_57	4154_57	systolic blood pressure	Wald ratio	1	0.015	0.006	0.018
SELP_4154_57	4154_57	systolic blood pressure	debiased IVW	1	0.015	0.006	0.018
SELP_4154_57	4154_57	triglycerides	Wald ratio	1	-0.006	0.006	0.25
SELP_4154_57	4154_57	triglycerides	debiased IVW	1	-0.006	0.006	0.25
SELP_4154_57	4154_57	type II diabetes	Wald ratio	1	0.008	0.015	0.611
SELP_4154_57	4154_57	type II diabetes	debiased IVW	1	0.008	0.015	0.611
SERPINF2_3024_18	3024_18	body mass index	Wald ratio	1	-0.052	0.013	9.11e-05
SERPINF2_3024_18	3024_18	body mass index	debiased IVW	1	-0.052	0.014	0.000135
SERPINF2_3024_18	3024_18	breast cancer	Wald ratio	1	-0.002	0.038	0.948
SERPINF2_3024_18	3024_18	breast cancer	debiased IVW	1	-0.002	0.038	0.948
SERPINF2_3024_18	3024_18	coronary artery disease	Wald ratio	1	0.021	0.036	0.563
SERPINF2_3024_18	3024_18	coronary artery disease	debiased IVW	1	0.021	0.037	0.564
SERPINF2_3024_18	3024_18	diastolic blood pressure	Wald ratio	1	0.003	0.012	0.817
SERPINF2_3024_18	3024_18	diastolic blood pressure	debiased IVW	1	0.003	0.012	0.817
SERPINF2_3024_18	3024_18	estimated glomerular filtration rate	Wald ratio	1	0.027	0.01	0.006
SERPINF2_3024_18	3024_18	estimated glomerular filtration rate	debiased IVW	1	0.027	0.01	0.007
SERPINF2_3024_18	3024_18	HDL	Wald ratio	1	0.02	0.012	0.09
SERPINF2_3024_18	3024_18	HDL	debiased IVW	1	0.02	0.012	0.091
SERPINF2_3024_18	3024_18	heart failure	Wald ratio	1	-0.133	0.059	0.023
SERPINF2_3024_18	3024_18	heart failure	debiased IVW	1	-0.133	0.059	0.025
SERPINF2_3024_18	3024_18	heart rate	Wald ratio	1	-0.005	0.014	0.712
SERPINF2_3024_18	3024_18	heart rate	debiased IVW	1	-0.005	0.015	0.712
SERPINF2_3024_18	3024_18	infection	Wald ratio	1	0.042	0.034	0.228
SERPINF2_3024_18	3024_18	infection	debiased IVW	1	0.042	0.035	0.229
SERPINF2_3024_18	3024_18	ischemic stroke	Wald ratio	1	0.087	0.055	0.114
SERPINF2_3024_18	3024_18	ischemic stroke	debiased IVW	1	0.087	0.055	0.116
SERPINF2_3024_18	3024_18	LDL	Wald ratio	1	0.027	0.012	0.032
SERPINF2_3024_18	3024_18	LDL	debiased IVW	1	0.027	0.012	0.033
SERPINF2_3024_18	3024_18	peripheral artery disease	Wald ratio	1	-0.109	0.076	0.151
SERPINF2_3024_18	3024_18	peripheral artery disease	debiased IVW	1	-0.109	0.076	0.152
SERPINF2_3024_18	3024_18	pneumonia	Wald ratio	1	0.135	0.049	0.006
SERPINF2_3024_18	3024_18	pneumonia	debiased IVW	1	0.135	0.049	0.006
SERPINF2_3024_18	3024_18	prostate cancer	Wald ratio	1	0.075	0.048	0.119
SERPINF2_3024_18	3024_18	prostate cancer	debiased IVW	1	0.075	0.048	0.12
SERPINF2_3024_18	3024_18	sepsis	Wald ratio	1	0.088	0.078	0.263
SERPINF2_3024_18	3024_18	sepsis	debiased IVW	1	0.088	0.079	0.264
SERPINF2_3024_18	3024_18	systolic blood pressure	Wald ratio	1	-0.001	0.012	0.96
SERPINF2_3024_18	3024_18	systolic blood pressure	debiased IVW	1	-0.001	0.012	0.96
SERPINF2_3024_18	3024_18	triglycerides	Wald ratio	1	0.091	0.012	5.52e-14
SERPINF2_3024_18	3024_18	triglycerides	debiased IVW	1	0.091	0.013	5.1e-12
SERPINF2_3024_18	3024_18	type II diabetes	Wald ratio	1	0.02	0.028	0.466
SERPINF2_3024_18	3024_18	type II diabetes	debiased IVW	1	0.02	0.028	0.466
SHH_2743_5	2743_5	body mass index	Wald ratio	1	0.01	0.023	0.677
SHH_2743_5	2743_5	body mass index	debiased IVW	1	0.01	0.023	0.677
SHH_2743_5	2743_5	breast cancer	Wald ratio	1	-0.062	0.068	0.363
SHH_2743_5	2743_5	breast cancer	debiased IVW	1	-0.063	0.07	0.365
SHH_2743_5	2743_5	coronary artery disease	Wald ratio	1	0.035	0.068	0.605
SHH_2743_5	2743_5	coronary artery disease	debiased IVW	1	0.035	0.069	0.606
SHH_2743_5	2743_5	diastolic blood pressure	Wald ratio	1	-0.051	0.02	0.013
SHH_2743_5	2743_5	diastolic blood pressure	debiased IVW	1	-0.051	0.021	0.016
SHH_2743_5	2743_5	estimated glomerular filtration rate	Wald ratio	1	-0.045	0.016	0.006
SHH_2743_5	2743_5	estimated glomerular filtration rate	debiased IVW	1	-0.046	0.017	0.009
SHH_2743_5	2743_5	HDL	Wald ratio	1	0.022	0.018	0.226
SHH_2743_5	2743_5	HDL	debiased IVW	1	0.022	0.019	0.23
SHH_2743_5	2743_5	heart failure	Wald ratio	1	-0.004	0.112	0.973
SHH_2743_5	2743_5	heart failure	debiased IVW	1	-0.004	0.113	0.973
SHH_2743_5	2743_5	heart rate	Wald ratio	1	0.025	0.025	0.322
SHH_2743_5	2743_5	heart rate	debiased IVW	1	0.025	0.025	0.324
SHH_2743_5	2743_5	infection	Wald ratio	1	-0.018	0.083	0.825
SHH_2743_5	2743_5	infection	debiased IVW	1	-0.019	0.084	0.825
SHH_2743_5	2743_5	ischemic stroke	Wald ratio	1	-0.132	0.111	0.234
SHH_2743_5	2743_5	ischemic stroke	debiased IVW	1	-0.134	0.113	0.238
SHH_2743_5	2743_5	LDL	Wald ratio	1	0.057	0.018	0.002
SHH_2743_5	2743_5	LDL	debiased IVW	1	0.058	0.02	0.003
SHH_2743_5	2743_5	peripheral artery disease	Wald ratio	1	0.042	0.131	0.749
SHH_2743_5	2743_5	peripheral artery disease	debiased IVW	1	0.043	0.133	0.749
SHH_2743_5	2743_5	pneumonia	Wald ratio	1	0.108	0.126	0.392
SHH_2743_5	2743_5	pneumonia	debiased IVW	1	0.109	0.128	0.394
SHH_2743_5	2743_5	prostate cancer	Wald ratio	1	0.033	0.088	0.707
SHH_2743_5	2743_5	prostate cancer	debiased IVW	1	0.033	0.089	0.708
SHH_2743_5	2743_5	sepsis	Wald ratio	1	0.071	0.17	0.676
SHH_2743_5	2743_5	sepsis	debiased IVW	1	0.072	0.172	0.676
SHH_2743_5	2743_5	systolic blood pressure	Wald ratio	1	-0.056	0.02	0.005
SHH_2743_5	2743_5	systolic blood pressure	debiased IVW	1	-0.057	0.021	0.007
SHH_2743_5	2743_5	triglycerides	Wald ratio	1	0.023	0.018	0.195
SHH_2743_5	2743_5	triglycerides	debiased IVW	1	0.024	0.018	0.2
SHH_2743_5	2743_5	type II diabetes	Wald ratio	1	-0.076	0.052	0.138
SHH_2743_5	2743_5	type II diabetes	debiased IVW	1	-0.077	0.053	0.144
SIGLEC7_2742_68	2742_68	body mass index	Wald ratio	1	0.015	0.017	0.366
SIGLEC7_2742_68	2742_68	body mass index	debiased IVW	1	0.015	0.017	0.367
SIGLEC7_2742_68	2742_68	breast cancer	Wald ratio	1	0.032	0.05	0.528
SIGLEC7_2742_68	2742_68	breast cancer	debiased IVW	1	0.032	0.051	0.529
SIGLEC7_2742_68	2742_68	coronary artery disease	Inverse variance weighted	2	-0.004	0.021	0.848
SIGLEC7_2742_68	2742_68	coronary artery disease	debiased IVW	2	-0.004	0.021	0.848
SIGLEC7_2742_68	2742_68	diastolic blood pressure	Wald ratio	1	0.007	0.015	0.631
SIGLEC7_2742_68	2742_68	diastolic blood pressure	debiased IVW	1	0.007	0.015	0.631
SIGLEC7_2742_68	2742_68	estimated glomerular filtration rate	debiased IVW	2	-0.004	0.005	0.411
SIGLEC7_2742_68	2742_68	estimated glomerular filtration rate	Inverse variance weighted	2	-0.004	0.006	0.54
SIGLEC7_2742_68	2742_68	HDL	Inverse variance weighted	2	0.006	0.006	0.276
SIGLEC7_2742_68	2742_68	HDL	debiased IVW	2	0.006	0.006	0.277
SIGLEC7_2742_68	2742_68	heart failure	Inverse variance weighted	2	-0.005	0.033	0.882
SIGLEC7_2742_68	2742_68	heart failure	debiased IVW	2	-0.005	0.033	0.882
SIGLEC7_2742_68	2742_68	heart rate	Inverse variance weighted	2	0.002	0.008	0.827
SIGLEC7_2742_68	2742_68	heart rate	debiased IVW	2	0.002	0.008	0.827
SIGLEC7_2742_68	2742_68	infection	Inverse variance weighted	2	0.022	0.017	0.211
SIGLEC7_2742_68	2742_68	infection	debiased IVW	2	0.022	0.018	0.211
SIGLEC7_2742_68	2742_68	ischemic stroke	Inverse variance weighted	2	0.039	0.031	0.212
SIGLEC7_2742_68	2742_68	ischemic stroke	debiased IVW	2	0.039	0.031	0.212
SIGLEC7_2742_68	2742_68	LDL	Inverse variance weighted	2	-0.002	0.006	0.728
SIGLEC7_2742_68	2742_68	LDL	debiased IVW	2	-0.002	0.006	0.728
SIGLEC7_2742_68	2742_68	pneumonia	Inverse variance weighted	2	0.065	0.025	0.009
SIGLEC7_2742_68	2742_68	pneumonia	debiased IVW	2	0.065	0.025	0.009
SIGLEC7_2742_68	2742_68	prostate cancer	Wald ratio	1	-0.074	0.064	0.251
SIGLEC7_2742_68	2742_68	prostate cancer	debiased IVW	1	-0.074	0.065	0.253
SIGLEC7_2742_68	2742_68	sepsis	Inverse variance weighted	2	0.003	0.04	0.938
SIGLEC7_2742_68	2742_68	sepsis	debiased IVW	2	0.003	0.04	0.938
SIGLEC7_2742_68	2742_68	systolic blood pressure	Wald ratio	1	0.013	0.014	0.372
SIGLEC7_2742_68	2742_68	systolic blood pressure	debiased IVW	1	0.013	0.015	0.373
SIGLEC7_2742_68	2742_68	triglycerides	Inverse variance weighted	2	0.001	0.006	0.819
SIGLEC7_2742_68	2742_68	triglycerides	debiased IVW	2	0.001	0.006	0.819
SIGLEC7_2742_68	2742_68	type II diabetes	debiased IVW	2	0.031	0.014	0.029
SIGLEC7_2742_68	2742_68	type II diabetes	Inverse variance weighted	2	0.031	0.036	0.387
SPARCL1_4467_49	4467_49	body mass index	Wald ratio	1	0.102	0.028	0.000197
SPARCL1_4467_49	4467_49	body mass index	debiased IVW	1	0.104	0.031	0.000839
SPARCL1_4467_49	4467_49	coronary artery disease	Wald ratio	1	-0.098	0.077	0.207
SPARCL1_4467_49	4467_49	coronary artery disease	debiased IVW	1	-0.099	0.08	0.213
SPARCL1_4467_49	4467_49	diastolic blood pressure	Wald ratio	1	-0.091	0.025	0.000191
SPARCL1_4467_49	4467_49	diastolic blood pressure	debiased IVW	1	-0.093	0.028	0.000822
SPARCL1_4467_49	4467_49	estimated glomerular filtration rate	Wald ratio	1	-0.02	0.02	0.317
SPARCL1_4467_49	4467_49	estimated glomerular filtration rate	debiased IVW	1	-0.02	0.02	0.322
SPARCL1_4467_49	4467_49	HDL	Wald ratio	1	-0.219	0.022	6.19e-24
SPARCL1_4467_49	4467_49	HDL	debiased IVW	1	-0.223	0.037	1.45e-09
SPARCL1_4467_49	4467_49	heart failure	Wald ratio	1	-0.02	0.122	0.871
SPARCL1_4467_49	4467_49	heart failure	debiased IVW	1	-0.02	0.124	0.871
SPARCL1_4467_49	4467_49	heart rate	Wald ratio	1	-0.022	0.031	0.477
SPARCL1_4467_49	4467_49	heart rate	debiased IVW	1	-0.022	0.031	0.479
SPARCL1_4467_49	4467_49	infection	Wald ratio	1	-0.012	0.073	0.869
SPARCL1_4467_49	4467_49	infection	debiased IVW	1	-0.012	0.074	0.869
SPARCL1_4467_49	4467_49	inflammatory bowel disease	Wald ratio	1	0.017	0.089	0.846
SPARCL1_4467_49	4467_49	inflammatory bowel disease	debiased IVW	1	0.017	0.09	0.846
SPARCL1_4467_49	4467_49	ischemic stroke	Wald ratio	1	0.164	0.109	0.132
SPARCL1_4467_49	4467_49	ischemic stroke	debiased IVW	1	0.166	0.113	0.139
SPARCL1_4467_49	4467_49	LDL	Wald ratio	1	0.133	0.022	1.2e-09
SPARCL1_4467_49	4467_49	LDL	debiased IVW	1	0.135	0.028	2.16e-06
SPARCL1_4467_49	4467_49	peripheral artery disease	Wald ratio	1	0.248	0.161	0.122
SPARCL1_4467_49	4467_49	peripheral artery disease	debiased IVW	1	0.253	0.167	0.13
SPARCL1_4467_49	4467_49	pneumonia	Wald ratio	1	-0.18	0.103	0.08
SPARCL1_4467_49	4467_49	pneumonia	debiased IVW	1	-0.183	0.107	0.088
SPARCL1_4467_49	4467_49	sepsis	Wald ratio	1	0.032	0.165	0.848
SPARCL1_4467_49	4467_49	sepsis	debiased IVW	1	0.032	0.168	0.848
SPARCL1_4467_49	4467_49	systolic blood pressure	Wald ratio	1	-0.027	0.024	0.263
SPARCL1_4467_49	4467_49	systolic blood pressure	debiased IVW	1	-0.027	0.025	0.268
SPARCL1_4467_49	4467_49	triglycerides	Wald ratio	1	0.387	0.022	5.21e-72
SPARCL1_4467_49	4467_49	triglycerides	debiased IVW	1	0.393	0.056	3.22e-12
SPARCL1_4467_49	4467_49	type II diabetes	Wald ratio	1	-0.047	0.058	0.415
SPARCL1_4467_49	4467_49	type II diabetes	debiased IVW	1	-0.048	0.059	0.417
SPHK1_4294_16	4294_16	body mass index	Wald ratio	1	-0.023	0.042	0.585
SPHK1_4294_16	4294_16	body mass index	debiased IVW	1	-0.024	0.045	0.588
SPHK1_4294_16	4294_16	breast cancer	Wald ratio	1	0.153	0.093	0.099
SPHK1_4294_16	4294_16	breast cancer	debiased IVW	1	0.156	0.098	0.109
SPHK1_4294_16	4294_16	coronary artery disease	Wald ratio	1	-0.083	0.088	0.346
SPHK1_4294_16	4294_16	coronary artery disease	debiased IVW	1	-0.084	0.09	0.351
SPHK1_4294_16	4294_16	diastolic blood pressure	Wald ratio	1	-0.055	0.028	0.05
SPHK1_4294_16	4294_16	diastolic blood pressure	debiased IVW	1	-0.056	0.03	0.06
SPHK1_4294_16	4294_16	estimated glomerular filtration rate	Wald ratio	1	-0.007	0.021	0.739
SPHK1_4294_16	4294_16	estimated glomerular filtration rate	debiased IVW	1	-0.007	0.022	0.739
SPHK1_4294_16	4294_16	HDL	Wald ratio	1	0.012	0.025	0.632
SPHK1_4294_16	4294_16	HDL	debiased IVW	1	0.012	0.025	0.633
SPHK1_4294_16	4294_16	heart failure	Wald ratio	1	0.204	0.139	0.143
SPHK1_4294_16	4294_16	heart failure	debiased IVW	1	0.208	0.145	0.153
SPHK1_4294_16	4294_16	heart rate	Wald ratio	1	-0.095	0.034	0.006
SPHK1_4294_16	4294_16	heart rate	debiased IVW	1	-0.097	0.038	0.011
SPHK1_4294_16	4294_16	infection	Wald ratio	1	-0.103	0.081	0.206
SPHK1_4294_16	4294_16	infection	debiased IVW	1	-0.105	0.085	0.214
SPHK1_4294_16	4294_16	ischemic stroke	Wald ratio	1	-0.096	0.134	0.474
SPHK1_4294_16	4294_16	ischemic stroke	debiased IVW	1	-0.098	0.138	0.476
SPHK1_4294_16	4294_16	LDL	Wald ratio	1	-0.082	0.025	0.001
SPHK1_4294_16	4294_16	LDL	debiased IVW	1	-0.084	0.029	0.003
SPHK1_4294_16	4294_16	peripheral artery disease	Wald ratio	1	0.086	0.185	0.643
SPHK1_4294_16	4294_16	peripheral artery disease	debiased IVW	1	0.088	0.19	0.643
SPHK1_4294_16	4294_16	pneumonia	Wald ratio	1	-0.152	0.115	0.187
SPHK1_4294_16	4294_16	pneumonia	debiased IVW	1	-0.155	0.12	0.195
SPHK1_4294_16	4294_16	prostate cancer	Wald ratio	1	0.142	0.118	0.23
SPHK1_4294_16	4294_16	prostate cancer	debiased IVW	1	0.145	0.123	0.238
SPHK1_4294_16	4294_16	sepsis	Wald ratio	1	-0.356	0.185	0.054
SPHK1_4294_16	4294_16	sepsis	debiased IVW	1	-0.364	0.197	0.065
SPHK1_4294_16	4294_16	systolic blood pressure	Wald ratio	1	-0.021	0.027	0.446
SPHK1_4294_16	4294_16	systolic blood pressure	debiased IVW	1	-0.021	0.028	0.449
SPHK1_4294_16	4294_16	triglycerides	Wald ratio	1	-0.059	0.025	0.018
SPHK1_4294_16	4294_16	triglycerides	debiased IVW	1	-0.06	0.027	0.026
SPHK1_4294_16	4294_16	type II diabetes	Wald ratio	1	-0.113	0.065	0.081
SPHK1_4294_16	4294_16	type II diabetes	debiased IVW	1	-0.115	0.068	0.092
SPINT2_2843_13	2843_13	body mass index	Inverse variance weighted	2	0.001	0.003	0.824
SPINT2_2843_13	2843_13	body mass index	debiased IVW	2	0.001	0.003	0.824
SPINT2_2843_13	2843_13	breast cancer	Inverse variance weighted	2	0.008	0.009	0.403
SPINT2_2843_13	2843_13	breast cancer	debiased IVW	2	0.008	0.009	0.403
SPINT2_2843_13	2843_13	coronary artery disease	debiased IVW	3	0.025	0.009	0.007
SPINT2_2843_13	2843_13	coronary artery disease	Weighted median	3	0.024	0.009	0.01
SPINT2_2843_13	2843_13	coronary artery disease	Inverse variance weighted	3	0.025	0.01	0.011
SPINT2_2843_13	2843_13	coronary artery disease	Weighted mode	3	0.024	0.009	0.12
SPINT2_2843_13	2843_13	coronary artery disease	Simple mode	3	0.034	0.022	0.261
SPINT2_2843_13	2843_13	coronary artery disease	MR Egger	3	0.008	0.021	0.765
SPINT2_2843_13	2843_13	diastolic blood pressure	Weighted median	3	-0.004	0.003	0.228
SPINT2_2843_13	2843_13	diastolic blood pressure	MR Egger	3	-0.014	0.006	0.253
SPINT2_2843_13	2843_13	diastolic blood pressure	Weighted mode	3	-0.004	0.003	0.298
SPINT2_2843_13	2843_13	diastolic blood pressure	debiased IVW	3	-0.003	0.003	0.354
SPINT2_2843_13	2843_13	diastolic blood pressure	Inverse variance weighted	3	-0.003	0.005	0.572
SPINT2_2843_13	2843_13	diastolic blood pressure	Simple mode	3	0.009	0.019	0.689
SPINT2_2843_13	2843_13	estimated glomerular filtration rate	MR Egger	3	-0.005	0.005	0.485
SPINT2_2843_13	2843_13	estimated glomerular filtration rate	Weighted median	3	-0.001	0.002	0.583
SPINT2_2843_13	2843_13	estimated glomerular filtration rate	Weighted mode	3	-0.001	0.002	0.605
SPINT2_2843_13	2843_13	estimated glomerular filtration rate	Inverse variance weighted	3	-0.001	0.002	0.613
SPINT2_2843_13	2843_13	estimated glomerular filtration rate	debiased IVW	3	-0.001	0.002	0.613
SPINT2_2843_13	2843_13	estimated glomerular filtration rate	Simple mode	3	0.003	0.006	0.713
SPINT2_2843_13	2843_13	HDL	MR Egger	3	-0.018	0.013	0.404
SPINT2_2843_13	2843_13	HDL	debiased IVW	3	0.002	0.003	0.406
SPINT2_2843_13	2843_13	HDL	Weighted median	3	0.002	0.003	0.577
SPINT2_2843_13	2843_13	HDL	Simple mode	3	-0.004	0.013	0.812
SPINT2_2843_13	2843_13	HDL	Inverse variance weighted	3	0.002	0.009	0.814
SPINT2_2843_13	2843_13	HDL	Weighted mode	3	-0.001	0.003	0.845
SPINT2_2843_13	2843_13	heart failure	MR Egger	3	-0.013	0.03	0.729
SPINT2_2843_13	2843_13	heart failure	Weighted mode	3	-0.004	0.016	0.839
SPINT2_2843_13	2843_13	heart failure	Weighted median	3	-0.003	0.015	0.839
SPINT2_2843_13	2843_13	heart failure	Inverse variance weighted	3	-0.002	0.015	0.866
SPINT2_2843_13	2843_13	heart failure	debiased IVW	3	-0.002	0.015	0.866
SPINT2_2843_13	2843_13	heart failure	Simple mode	3	0.005	0.032	0.898
SPINT2_2843_13	2843_13	heart rate	Inverse variance weighted	3	0.017	0.004	4.47e-06
SPINT2_2843_13	2843_13	heart rate	debiased IVW	3	0.017	0.004	4.61e-06
SPINT2_2843_13	2843_13	heart rate	Weighted median	3	0.017	0.004	4.96e-06
SPINT2_2843_13	2843_13	heart rate	Weighted mode	3	0.017	0.004	0.043
SPINT2_2843_13	2843_13	heart rate	Simple mode	3	0.014	0.008	0.218
SPINT2_2843_13	2843_13	heart rate	MR Egger	3	0.02	0.007	0.225
SPINT2_2843_13	2843_13	infection	Simple mode	3	-0.012	0.019	0.586
SPINT2_2843_13	2843_13	infection	Inverse variance weighted	3	0.002	0.008	0.838
SPINT2_2843_13	2843_13	infection	debiased IVW	3	0.002	0.008	0.838
SPINT2_2843_13	2843_13	infection	MR Egger	3	0.005	0.02	0.846
SPINT2_2843_13	2843_13	infection	Weighted mode	3	0.002	0.009	0.852
SPINT2_2843_13	2843_13	infection	Weighted median	3	0.001	0.008	0.88
SPINT2_2843_13	2843_13	inflammatory bowel disease	Wald ratio	1	-0.021	0.018	0.239
SPINT2_2843_13	2843_13	inflammatory bowel disease	debiased IVW	1	-0.021	0.018	0.239
SPINT2_2843_13	2843_13	ischemic stroke	Inverse variance weighted	3	-0.021	0.013	0.117
SPINT2_2843_13	2843_13	ischemic stroke	debiased IVW	3	-0.021	0.013	0.117
SPINT2_2843_13	2843_13	ischemic stroke	Weighted median	3	-0.021	0.014	0.121
SPINT2_2843_13	2843_13	ischemic stroke	Weighted mode	3	-0.021	0.013	0.242
SPINT2_2843_13	2843_13	ischemic stroke	MR Egger	3	-0.028	0.027	0.484
SPINT2_2843_13	2843_13	ischemic stroke	Simple mode	3	-0.015	0.029	0.655
SPINT2_2843_13	2843_13	LDL	debiased IVW	3	0.008	0.003	0.002
SPINT2_2843_13	2843_13	LDL	Weighted median	3	0.008	0.003	0.002
SPINT2_2843_13	2843_13	LDL	Weighted mode	3	0.007	0.003	0.131
SPINT2_2843_13	2843_13	LDL	Inverse variance weighted	3	0.008	0.007	0.263
SPINT2_2843_13	2843_13	LDL	MR Egger	3	-0.005	0.015	0.807
SPINT2_2843_13	2843_13	LDL	Simple mode	3	0.001	0.014	0.955
SPINT2_2843_13	2843_13	peripheral artery disease	debiased IVW	3	0.022	0.02	0.271
SPINT2_2843_13	2843_13	peripheral artery disease	Weighted median	3	0.021	0.02	0.294
SPINT2_2843_13	2843_13	peripheral artery disease	Weighted mode	3	0.024	0.019	0.347
SPINT2_2843_13	2843_13	peripheral artery disease	Simple mode	3	-0.047	0.054	0.474
SPINT2_2843_13	2843_13	peripheral artery disease	Inverse variance weighted	3	0.022	0.032	0.488
SPINT2_2843_13	2843_13	peripheral artery disease	MR Egger	3	0.056	0.084	0.627
SPINT2_2843_13	2843_13	pneumonia	Simple mode	3	-0.042	0.047	0.465
SPINT2_2843_13	2843_13	pneumonia	MR Egger	3	0.038	0.075	0.7
SPINT2_2843_13	2843_13	pneumonia	Weighted median	3	-0.002	0.012	0.869
SPINT2_2843_13	2843_13	pneumonia	debiased IVW	3	-0.002	0.012	0.877
SPINT2_2843_13	2843_13	pneumonia	Weighted mode	3	-0.001	0.012	0.944
SPINT2_2843_13	2843_13	pneumonia	Inverse variance weighted	3	-0.002	0.032	0.954
SPINT2_2843_13	2843_13	prostate cancer	debiased IVW	2	0.094	0.012	1.93e-15
SPINT2_2843_13	2843_13	prostate cancer	Inverse variance weighted	2	0.094	0.097	0.334
SPINT2_2843_13	2843_13	sepsis	Simple mode	3	-0.061	0.046	0.317
SPINT2_2843_13	2843_13	sepsis	MR Egger	3	0.026	0.082	0.802
SPINT2_2843_13	2843_13	sepsis	debiased IVW	3	0.003	0.019	0.895
SPINT2_2843_13	2843_13	sepsis	Weighted mode	3	0.003	0.021	0.896
SPINT2_2843_13	2843_13	sepsis	Inverse variance weighted	3	0.003	0.031	0.934
SPINT2_2843_13	2843_13	sepsis	Weighted median	3	0.001	0.019	0.952
SPINT2_2843_13	2843_13	systolic blood pressure	Weighted median	3	-0.01	0.003	0.000532
SPINT2_2843_13	2843_13	systolic blood pressure	debiased IVW	3	-0.009	0.003	0.002
SPINT2_2843_13	2843_13	systolic blood pressure	Inverse variance weighted	3	-0.009	0.004	0.029
SPINT2_2843_13	2843_13	systolic blood pressure	Weighted mode	3	-0.01	0.003	0.089
SPINT2_2843_13	2843_13	systolic blood pressure	MR Egger	3	-0.018	0.006	0.197
SPINT2_2843_13	2843_13	systolic blood pressure	Simple mode	3	-0.01	0.012	0.495
SPINT2_2843_13	2843_13	triglycerides	MR Egger	3	0.013	0.005	0.239
SPINT2_2843_13	2843_13	triglycerides	Simple mode	3	-0.026	0.027	0.441
SPINT2_2843_13	2843_13	triglycerides	debiased IVW	3	-0.002	0.003	0.548
SPINT2_2843_13	2843_13	triglycerides	Weighted median	3	-0.001	0.003	0.796
SPINT2_2843_13	2843_13	triglycerides	Inverse variance weighted	3	-0.002	0.006	0.804
SPINT2_2843_13	2843_13	triglycerides	Weighted mode	3	0	0.003	0.962
SPINT2_2843_13	2843_13	type II diabetes	MR Egger	3	-0.01	0.015	0.636
SPINT2_2843_13	2843_13	type II diabetes	Weighted median	3	-0.001	0.007	0.847
SPINT2_2843_13	2843_13	type II diabetes	Weighted mode	3	-0.001	0.007	0.864
SPINT2_2843_13	2843_13	type II diabetes	Inverse variance weighted	3	-0.001	0.007	0.926
SPINT2_2843_13	2843_13	type II diabetes	debiased IVW	3	-0.001	0.007	0.926
SPINT2_2843_13	2843_13	type II diabetes	Simple mode	3	0.001	0.016	0.938
SPON1_4297_62	4297_62	body mass index	debiased IVW	2	0.006	0.006	0.309
SPON1_4297_62	4297_62	body mass index	Inverse variance weighted	2	0.006	0.015	0.695
SPON1_4297_62	4297_62	breast cancer	debiased IVW	2	0.05	0.017	0.004
SPON1_4297_62	4297_62	breast cancer	Inverse variance weighted	2	0.05	0.03	0.101
SPON1_4297_62	4297_62	coronary artery disease	Inverse variance weighted	2	0.044	0.017	0.009
SPON1_4297_62	4297_62	coronary artery disease	debiased IVW	2	0.045	0.017	0.009
SPON1_4297_62	4297_62	diastolic blood pressure	debiased IVW	2	0.026	0.005	9.12e-07
SPON1_4297_62	4297_62	diastolic blood pressure	Inverse variance weighted	2	0.026	0.011	0.013
SPON1_4297_62	4297_62	estimated glomerular filtration rate	Inverse variance weighted	2	0.001	0.004	0.845
SPON1_4297_62	4297_62	estimated glomerular filtration rate	debiased IVW	2	0.001	0.004	0.845
SPON1_4297_62	4297_62	HDL	debiased IVW	2	-0.01	0.005	0.036
SPON1_4297_62	4297_62	HDL	Inverse variance weighted	2	-0.01	0.025	0.692
SPON1_4297_62	4297_62	heart failure	Inverse variance weighted	2	-0.012	0.027	0.651
SPON1_4297_62	4297_62	heart failure	debiased IVW	2	-0.012	0.027	0.651
SPON1_4297_62	4297_62	heart rate	debiased IVW	2	0.049	0.007	2.59e-13
SPON1_4297_62	4297_62	heart rate	Inverse variance weighted	2	0.049	0.015	0.001
SPON1_4297_62	4297_62	infection	Inverse variance weighted	2	-0.017	0.015	0.259
SPON1_4297_62	4297_62	infection	debiased IVW	2	-0.017	0.015	0.259
SPON1_4297_62	4297_62	inflammatory bowel disease	Wald ratio	1	0.024	0.038	0.524
SPON1_4297_62	4297_62	inflammatory bowel disease	debiased IVW	1	0.024	0.038	0.524
SPON1_4297_62	4297_62	ischemic stroke	Inverse variance weighted	2	-0.008	0.023	0.733
SPON1_4297_62	4297_62	ischemic stroke	debiased IVW	2	-0.008	0.023	0.733
SPON1_4297_62	4297_62	LDL	Inverse variance weighted	2	-0.001	0.005	0.761
SPON1_4297_62	4297_62	LDL	debiased IVW	2	-0.001	0.005	0.761
SPON1_4297_62	4297_62	peripheral artery disease	Inverse variance weighted	2	0.027	0.035	0.432
SPON1_4297_62	4297_62	peripheral artery disease	debiased IVW	2	0.027	0.035	0.432
SPON1_4297_62	4297_62	pneumonia	debiased IVW	2	-0.01	0.022	0.641
SPON1_4297_62	4297_62	pneumonia	Inverse variance weighted	2	-0.01	0.024	0.673
SPON1_4297_62	4297_62	prostate cancer	Inverse variance weighted	2	0.009	0.022	0.686
SPON1_4297_62	4297_62	prostate cancer	debiased IVW	2	0.009	0.022	0.686
SPON1_4297_62	4297_62	sepsis	Inverse variance weighted	2	-0.01	0.035	0.771
SPON1_4297_62	4297_62	sepsis	debiased IVW	2	-0.01	0.035	0.771
SPON1_4297_62	4297_62	systolic blood pressure	Inverse variance weighted	2	0.009	0.005	0.082
SPON1_4297_62	4297_62	systolic blood pressure	debiased IVW	2	0.009	0.005	0.082
SPON1_4297_62	4297_62	triglycerides	debiased IVW	2	-0.002	0.005	0.642
SPON1_4297_62	4297_62	triglycerides	Inverse variance weighted	2	-0.002	0.017	0.897
SPON1_4297_62	4297_62	type II diabetes	Inverse variance weighted	2	-0.007	0.012	0.594
SPON1_4297_62	4297_62	type II diabetes	debiased IVW	2	-0.007	0.012	0.594
TEC_16079_2	16079_2	body mass index	Wald ratio	1	0.008	0.017	0.634
TEC_16079_2	16079_2	body mass index	debiased IVW	1	0.008	0.017	0.634
TEC_16079_2	16079_2	breast cancer	Wald ratio	1	-0.081	0.051	0.11
TEC_16079_2	16079_2	breast cancer	debiased IVW	1	-0.082	0.051	0.113
TEC_16079_2	16079_2	coronary artery disease	Wald ratio	1	0.011	0.048	0.819
TEC_16079_2	16079_2	coronary artery disease	debiased IVW	1	0.011	0.048	0.819
TEC_16079_2	16079_2	diastolic blood pressure	Wald ratio	1	0.014	0.015	0.348
TEC_16079_2	16079_2	diastolic blood pressure	debiased IVW	1	0.014	0.015	0.35
TEC_16079_2	16079_2	estimated glomerular filtration rate	Wald ratio	1	-0.01	0.01	0.317
TEC_16079_2	16079_2	estimated glomerular filtration rate	debiased IVW	1	-0.01	0.01	0.319
TEC_16079_2	16079_2	HDL	Wald ratio	1	0.011	0.014	0.402
TEC_16079_2	16079_2	HDL	debiased IVW	1	0.011	0.014	0.404
TEC_16079_2	16079_2	heart failure	Wald ratio	1	-0.141	0.078	0.07
TEC_16079_2	16079_2	heart failure	debiased IVW	1	-0.142	0.079	0.073
TEC_16079_2	16079_2	heart rate	Wald ratio	1	0.027	0.019	0.159
TEC_16079_2	16079_2	heart rate	debiased IVW	1	0.027	0.019	0.162
TEC_16079_2	16079_2	infection	Wald ratio	1	0.088	0.045	0.051
TEC_16079_2	16079_2	infection	debiased IVW	1	0.089	0.046	0.054
TEC_16079_2	16079_2	inflammatory bowel disease	Wald ratio	1	-0.08	0.104	0.441
TEC_16079_2	16079_2	inflammatory bowel disease	debiased IVW	1	-0.081	0.105	0.442
TEC_16079_2	16079_2	ischemic stroke	Wald ratio	1	0.082	0.069	0.231
TEC_16079_2	16079_2	ischemic stroke	debiased IVW	1	0.083	0.07	0.233
TEC_16079_2	16079_2	LDL	Wald ratio	1	-0.039	0.014	0.004
TEC_16079_2	16079_2	LDL	debiased IVW	1	-0.039	0.014	0.006
TEC_16079_2	16079_2	peripheral artery disease	Wald ratio	1	-0.007	0.099	0.94
TEC_16079_2	16079_2	peripheral artery disease	debiased IVW	1	-0.007	0.099	0.94
TEC_16079_2	16079_2	pneumonia	Wald ratio	1	0.015	0.064	0.816
TEC_16079_2	16079_2	pneumonia	debiased IVW	1	0.015	0.064	0.816
TEC_16079_2	16079_2	prostate cancer	Wald ratio	1	0.093	0.065	0.15
TEC_16079_2	16079_2	prostate cancer	debiased IVW	1	0.094	0.066	0.153
TEC_16079_2	16079_2	sepsis	Wald ratio	1	-0.023	0.103	0.826
TEC_16079_2	16079_2	sepsis	debiased IVW	1	-0.023	0.104	0.826
TEC_16079_2	16079_2	systolic blood pressure	Wald ratio	1	0.037	0.015	0.012
TEC_16079_2	16079_2	systolic blood pressure	debiased IVW	1	0.037	0.015	0.014
TEC_16079_2	16079_2	triglycerides	Wald ratio	1	0.029	0.013	0.03
TEC_16079_2	16079_2	triglycerides	debiased IVW	1	0.029	0.014	0.033
TEC_16079_2	16079_2	type II diabetes	Wald ratio	1	0.039	0.036	0.276
TEC_16079_2	16079_2	type II diabetes	debiased IVW	1	0.039	0.036	0.278
THBS2_3339_33	3339_33	body mass index	Inverse variance weighted	2	-0.004	0.004	0.317
THBS2_3339_33	3339_33	body mass index	debiased IVW	2	-0.004	0.004	0.317
THBS2_3339_33	3339_33	breast cancer	debiased IVW	3	-0.015	0.014	0.302
THBS2_3339_33	3339_33	breast cancer	Weighted median	3	-0.012	0.019	0.535
THBS2_3339_33	3339_33	breast cancer	Weighted mode	3	0.018	0.025	0.546
THBS2_3339_33	3339_33	breast cancer	Simple mode	3	0.023	0.033	0.562
THBS2_3339_33	3339_33	breast cancer	Inverse variance weighted	3	-0.015	0.03	0.624
THBS2_3339_33	3339_33	breast cancer	MR Egger	3	-0.016	0.096	0.896
THBS2_3339_33	3339_33	coronary artery disease	Inverse variance weighted	4	-0.009	0.011	0.43
THBS2_3339_33	3339_33	coronary artery disease	debiased IVW	4	-0.009	0.011	0.43
THBS2_3339_33	3339_33	coronary artery disease	Weighted median	4	-0.008	0.011	0.5
THBS2_3339_33	3339_33	coronary artery disease	Weighted mode	4	-0.008	0.012	0.564
THBS2_3339_33	3339_33	coronary artery disease	Simple mode	4	-0.007	0.018	0.704
THBS2_3339_33	3339_33	coronary artery disease	MR Egger	4	-0.008	0.018	0.714
THBS2_3339_33	3339_33	diastolic blood pressure	debiased IVW	4	-0.016	0.004	8.75e-06
THBS2_3339_33	3339_33	diastolic blood pressure	Weighted median	4	-0.013	0.004	0.000252
THBS2_3339_33	3339_33	diastolic blood pressure	Inverse variance weighted	4	-0.016	0.007	0.022
THBS2_3339_33	3339_33	diastolic blood pressure	Weighted mode	4	-0.013	0.003	0.03
THBS2_3339_33	3339_33	diastolic blood pressure	Simple mode	4	-0.014	0.008	0.169
THBS2_3339_33	3339_33	diastolic blood pressure	MR Egger	4	-0.013	0.013	0.424
THBS2_3339_33	3339_33	estimated glomerular filtration rate	Weighted median	4	0.002	0.002	0.297
THBS2_3339_33	3339_33	estimated glomerular filtration rate	MR Egger	4	0.006	0.005	0.369
THBS2_3339_33	3339_33	estimated glomerular filtration rate	Weighted mode	4	0.002	0.002	0.398
THBS2_3339_33	3339_33	estimated glomerular filtration rate	debiased IVW	4	0.002	0.002	0.52
THBS2_3339_33	3339_33	estimated glomerular filtration rate	Inverse variance weighted	4	0.002	0.003	0.606
THBS2_3339_33	3339_33	estimated glomerular filtration rate	Simple mode	4	0	0.005	0.95
THBS2_3339_33	3339_33	HDL	debiased IVW	4	-0.007	0.003	0.018
THBS2_3339_33	3339_33	HDL	Weighted median	4	-0.007	0.003	0.021
THBS2_3339_33	3339_33	HDL	Weighted mode	4	-0.007	0.003	0.113
THBS2_3339_33	3339_33	HDL	Simple mode	4	-0.008	0.004	0.128
THBS2_3339_33	3339_33	HDL	Inverse variance weighted	4	-0.007	0.005	0.184
THBS2_3339_33	3339_33	HDL	MR Egger	4	-0.014	0.009	0.257
THBS2_3339_33	3339_33	heart failure	Simple mode	4	-0.094	0.05	0.154
THBS2_3339_33	3339_33	heart failure	Weighted median	4	-0.013	0.017	0.451
THBS2_3339_33	3339_33	heart failure	Weighted mode	4	-0.011	0.018	0.577
THBS2_3339_33	3339_33	heart failure	debiased IVW	4	-0.008	0.017	0.62
THBS2_3339_33	3339_33	heart failure	Inverse variance weighted	4	-0.008	0.028	0.762
THBS2_3339_33	3339_33	heart failure	MR Egger	4	0.012	0.053	0.842
THBS2_3339_33	3339_33	heart rate	Simple mode	4	0.014	0.009	0.214
THBS2_3339_33	3339_33	heart rate	Weighted mode	4	0.004	0.005	0.502
THBS2_3339_33	3339_33	heart rate	MR Egger	4	0.006	0.008	0.508
THBS2_3339_33	3339_33	heart rate	Weighted median	4	0.003	0.004	0.522
THBS2_3339_33	3339_33	heart rate	Inverse variance weighted	4	0.002	0.004	0.581
THBS2_3339_33	3339_33	heart rate	debiased IVW	4	0.002	0.004	0.581
THBS2_3339_33	3339_33	infection	Simple mode	3	0.014	0.021	0.565
THBS2_3339_33	3339_33	infection	MR Egger	3	0.02	0.028	0.606
THBS2_3339_33	3339_33	infection	debiased IVW	3	-0.002	0.01	0.868
THBS2_3339_33	3339_33	infection	Weighted mode	3	0.002	0.011	0.901
THBS2_3339_33	3339_33	infection	Inverse variance weighted	3	-0.002	0.015	0.913
THBS2_3339_33	3339_33	infection	Weighted median	3	0	0.01	0.962
THBS2_3339_33	3339_33	ischemic stroke	Inverse variance weighted	4	-0.011	0.016	0.498
THBS2_3339_33	3339_33	ischemic stroke	debiased IVW	4	-0.011	0.016	0.498
THBS2_3339_33	3339_33	ischemic stroke	Weighted median	4	-0.008	0.016	0.613
THBS2_3339_33	3339_33	ischemic stroke	Weighted mode	4	-0.008	0.017	0.647
THBS2_3339_33	3339_33	ischemic stroke	Simple mode	4	-0.009	0.025	0.727
THBS2_3339_33	3339_33	ischemic stroke	MR Egger	4	0.005	0.025	0.868
THBS2_3339_33	3339_33	LDL	debiased IVW	4	0.005	0.003	0.083
THBS2_3339_33	3339_33	LDL	Weighted median	4	0.005	0.003	0.098
THBS2_3339_33	3339_33	LDL	Weighted mode	4	0.006	0.003	0.201
THBS2_3339_33	3339_33	LDL	Inverse variance weighted	4	0.005	0.004	0.226
THBS2_3339_33	3339_33	LDL	MR Egger	4	0.004	0.009	0.718
THBS2_3339_33	3339_33	LDL	Simple mode	4	-0.001	0.007	0.943
THBS2_3339_33	3339_33	peripheral artery disease	Inverse variance weighted	4	0.015	0.023	0.512
THBS2_3339_33	3339_33	peripheral artery disease	debiased IVW	4	0.015	0.023	0.512
THBS2_3339_33	3339_33	peripheral artery disease	Weighted median	4	0.015	0.024	0.522
THBS2_3339_33	3339_33	peripheral artery disease	Weighted mode	4	0.015	0.024	0.581
THBS2_3339_33	3339_33	peripheral artery disease	Simple mode	4	0.02	0.036	0.619
THBS2_3339_33	3339_33	peripheral artery disease	MR Egger	4	0.017	0.037	0.692
THBS2_3339_33	3339_33	pneumonia	Simple mode	3	-0.019	0.023	0.498
THBS2_3339_33	3339_33	pneumonia	Weighted median	3	-0.007	0.015	0.615
THBS2_3339_33	3339_33	pneumonia	debiased IVW	3	-0.006	0.014	0.642
THBS2_3339_33	3339_33	pneumonia	Weighted mode	3	-0.006	0.014	0.693
THBS2_3339_33	3339_33	pneumonia	Inverse variance weighted	3	-0.006	0.016	0.694
THBS2_3339_33	3339_33	pneumonia	MR Egger	3	0.007	0.038	0.879
THBS2_3339_33	3339_33	prostate cancer	Inverse variance weighted	3	-0.009	0.018	0.605
THBS2_3339_33	3339_33	prostate cancer	debiased IVW	3	-0.009	0.018	0.605
THBS2_3339_33	3339_33	prostate cancer	MR Egger	3	0.028	0.041	0.612
THBS2_3339_33	3339_33	prostate cancer	Weighted median	3	-0.005	0.018	0.789
THBS2_3339_33	3339_33	prostate cancer	Weighted mode	3	-0.005	0.021	0.848
THBS2_3339_33	3339_33	prostate cancer	Simple mode	3	-0.003	0.02	0.885
THBS2_3339_33	3339_33	sepsis	Inverse variance weighted	3	-0.021	0.022	0.36
THBS2_3339_33	3339_33	sepsis	debiased IVW	3	-0.021	0.023	0.36
THBS2_3339_33	3339_33	sepsis	Weighted median	3	-0.02	0.023	0.398
THBS2_3339_33	3339_33	sepsis	Weighted mode	3	-0.018	0.024	0.515
THBS2_3339_33	3339_33	sepsis	Simple mode	3	-0.014	0.038	0.753
THBS2_3339_33	3339_33	sepsis	MR Egger	3	-0.011	0.041	0.834
THBS2_3339_33	3339_33	systolic blood pressure	Inverse variance weighted	4	0.01	0.003	0.004
THBS2_3339_33	3339_33	systolic blood pressure	debiased IVW	4	0.01	0.003	0.004
THBS2_3339_33	3339_33	systolic blood pressure	Weighted median	4	0.01	0.004	0.005
THBS2_3339_33	3339_33	systolic blood pressure	Weighted mode	4	0.01	0.004	0.073
THBS2_3339_33	3339_33	systolic blood pressure	MR Egger	4	0.013	0.006	0.154
THBS2_3339_33	3339_33	systolic blood pressure	Simple mode	4	0.004	0.007	0.584
THBS2_3339_33	3339_33	triglycerides	Weighted median	4	0.005	0.003	0.085
THBS2_3339_33	3339_33	triglycerides	debiased IVW	4	0.005	0.003	0.106
THBS2_3339_33	3339_33	triglycerides	Weighted mode	4	0.006	0.003	0.186
THBS2_3339_33	3339_33	triglycerides	MR Egger	4	0.012	0.006	0.187
THBS2_3339_33	3339_33	triglycerides	Inverse variance weighted	4	0.005	0.004	0.274
THBS2_3339_33	3339_33	triglycerides	Simple mode	4	0.006	0.005	0.288
THBS2_3339_33	3339_33	type II diabetes	Weighted median	4	0.016	0.008	0.056
THBS2_3339_33	3339_33	type II diabetes	debiased IVW	4	0.013	0.008	0.099
THBS2_3339_33	3339_33	type II diabetes	Weighted mode	4	0.018	0.009	0.127
THBS2_3339_33	3339_33	type II diabetes	Inverse variance weighted	4	0.013	0.009	0.139
THBS2_3339_33	3339_33	type II diabetes	MR Egger	4	0.028	0.013	0.173
THBS2_3339_33	3339_33	type II diabetes	Simple mode	4	0.022	0.018	0.309
TIE1_2844_53	2844_53	body mass index	Wald ratio	1	0.02	0.009	0.035
TIE1_2844_53	2844_53	body mass index	debiased IVW	1	0.02	0.009	0.035
TIE1_2844_53	2844_53	breast cancer	Wald ratio	1	-0.034	0.027	0.221
TIE1_2844_53	2844_53	breast cancer	debiased IVW	1	-0.034	0.028	0.221
TIE1_2844_53	2844_53	coronary artery disease	Wald ratio	1	0.093	0.026	0.000428
TIE1_2844_53	2844_53	coronary artery disease	debiased IVW	1	0.093	0.027	0.000493
TIE1_2844_53	2844_53	diastolic blood pressure	Wald ratio	1	0.063	0.008	3.34e-14
TIE1_2844_53	2844_53	diastolic blood pressure	debiased IVW	1	0.063	0.009	4.83e-13
TIE1_2844_53	2844_53	estimated glomerular filtration rate	Wald ratio	1	0.007	0.007	0.317
TIE1_2844_53	2844_53	estimated glomerular filtration rate	debiased IVW	1	0.007	0.007	0.318
TIE1_2844_53	2844_53	HDL	Wald ratio	1	-0.036	0.007	1.46e-06
TIE1_2844_53	2844_53	HDL	debiased IVW	1	-0.036	0.008	2.33e-06
TIE1_2844_53	2844_53	heart failure	Wald ratio	1	0.073	0.042	0.082
TIE1_2844_53	2844_53	heart failure	debiased IVW	1	0.073	0.042	0.083
TIE1_2844_53	2844_53	heart rate	Wald ratio	1	0.045	0.01	1.81e-05
TIE1_2844_53	2844_53	heart rate	debiased IVW	1	0.045	0.011	2.44e-05
TIE1_2844_53	2844_53	infection	Wald ratio	1	0.014	0.025	0.561
TIE1_2844_53	2844_53	infection	debiased IVW	1	0.014	0.025	0.561
TIE1_2844_53	2844_53	inflammatory bowel disease	Inverse variance weighted	2	-0.161	0.058	0.005
TIE1_2844_53	2844_53	inflammatory bowel disease	debiased IVW	2	-0.162	0.058	0.006
TIE1_2844_53	2844_53	ischemic stroke	Wald ratio	1	-0.013	0.039	0.742
TIE1_2844_53	2844_53	ischemic stroke	debiased IVW	1	-0.013	0.039	0.742
TIE1_2844_53	2844_53	LDL	Wald ratio	1	-0.021	0.008	0.005
TIE1_2844_53	2844_53	LDL	debiased IVW	1	-0.021	0.008	0.006
TIE1_2844_53	2844_53	peripheral artery disease	Wald ratio	1	-0.064	0.059	0.283
TIE1_2844_53	2844_53	peripheral artery disease	debiased IVW	1	-0.064	0.059	0.284
TIE1_2844_53	2844_53	pneumonia	Wald ratio	1	-0.05	0.035	0.159
TIE1_2844_53	2844_53	pneumonia	debiased IVW	1	-0.05	0.035	0.16
TIE1_2844_53	2844_53	prostate cancer	Wald ratio	1	0.03	0.035	0.389
TIE1_2844_53	2844_53	prostate cancer	debiased IVW	1	0.03	0.035	0.39
TIE1_2844_53	2844_53	sepsis	Wald ratio	1	-0.033	0.056	0.559
TIE1_2844_53	2844_53	sepsis	debiased IVW	1	-0.033	0.056	0.559
TIE1_2844_53	2844_53	systolic blood pressure	Wald ratio	1	0.068	0.008	4.46e-17
TIE1_2844_53	2844_53	systolic blood pressure	debiased IVW	1	0.068	0.009	2.26e-15
TIE1_2844_53	2844_53	triglycerides	Wald ratio	1	0.009	0.007	0.225
TIE1_2844_53	2844_53	triglycerides	debiased IVW	1	0.009	0.007	0.226
TIE1_2844_53	2844_53	type II diabetes	Wald ratio	1	-0.04	0.02	0.043
TIE1_2844_53	2844_53	type II diabetes	debiased IVW	1	-0.04	0.02	0.043
TIMP2_2278_61	2278_61	body mass index	Wald ratio	1	0.036	0.026	0.155
TIMP2_2278_61	2278_61	body mass index	debiased IVW	1	0.037	0.026	0.162
TIMP2_2278_61	2278_61	breast cancer	Wald ratio	1	0.199	0.074	0.007
TIMP2_2278_61	2278_61	breast cancer	debiased IVW	1	0.202	0.079	0.011
TIMP2_2278_61	2278_61	coronary artery disease	Wald ratio	1	0.075	0.072	0.3
TIMP2_2278_61	2278_61	coronary artery disease	debiased IVW	1	0.076	0.074	0.304
TIMP2_2278_61	2278_61	diastolic blood pressure	Wald ratio	1	-0.093	0.023	6.33e-05
TIMP2_2278_61	2278_61	diastolic blood pressure	debiased IVW	1	-0.095	0.026	0.000339
TIMP2_2278_61	2278_61	estimated glomerular filtration rate	Wald ratio	1	0.023	0.017	0.182
TIMP2_2278_61	2278_61	estimated glomerular filtration rate	debiased IVW	1	0.024	0.018	0.188
TIMP2_2278_61	2278_61	HDL	Wald ratio	1	0.088	0.021	2.23e-05
TIMP2_2278_61	2278_61	HDL	debiased IVW	1	0.089	0.024	0.000174
TIMP2_2278_61	2278_61	heart failure	Wald ratio	1	-0.055	0.118	0.637
TIMP2_2278_61	2278_61	heart failure	debiased IVW	1	-0.056	0.12	0.638
TIMP2_2278_61	2278_61	heart rate	Wald ratio	1	-0.028	0.029	0.336
TIMP2_2278_61	2278_61	heart rate	debiased IVW	1	-0.029	0.03	0.34
TIMP2_2278_61	2278_61	infection	Wald ratio	1	-0.046	0.071	0.515
TIMP2_2278_61	2278_61	infection	debiased IVW	1	-0.047	0.072	0.516
TIMP2_2278_61	2278_61	ischemic stroke	Wald ratio	1	0.107	0.114	0.347
TIMP2_2278_61	2278_61	ischemic stroke	debiased IVW	1	0.108	0.116	0.35
TIMP2_2278_61	2278_61	LDL	Wald ratio	1	-0.015	0.021	0.461
TIMP2_2278_61	2278_61	LDL	debiased IVW	1	-0.016	0.021	0.463
TIMP2_2278_61	2278_61	peripheral artery disease	Wald ratio	1	-0.328	0.158	0.037
TIMP2_2278_61	2278_61	peripheral artery disease	debiased IVW	1	-0.333	0.165	0.044
TIMP2_2278_61	2278_61	pneumonia	Wald ratio	1	-0.069	0.1	0.494
TIMP2_2278_61	2278_61	pneumonia	debiased IVW	1	-0.07	0.102	0.495
TIMP2_2278_61	2278_61	prostate cancer	Wald ratio	1	0.031	0.095	0.743
TIMP2_2278_61	2278_61	prostate cancer	debiased IVW	1	0.032	0.096	0.743
TIMP2_2278_61	2278_61	sepsis	Wald ratio	1	-0.405	0.16	0.011
TIMP2_2278_61	2278_61	sepsis	debiased IVW	1	-0.411	0.17	0.016
TIMP2_2278_61	2278_61	systolic blood pressure	Wald ratio	1	-0.084	0.023	0.000208
TIMP2_2278_61	2278_61	systolic blood pressure	debiased IVW	1	-0.085	0.025	0.000753
TIMP2_2278_61	2278_61	triglycerides	Wald ratio	1	-0.093	0.021	6.07e-06
TIMP2_2278_61	2278_61	triglycerides	debiased IVW	1	-0.095	0.024	7.96e-05
TIMP2_2278_61	2278_61	type II diabetes	Wald ratio	1	-0.254	0.055	4.53e-06
TIMP2_2278_61	2278_61	type II diabetes	debiased IVW	1	-0.258	0.065	6.71e-05
TNFAIP6_5036_50	5036_50	body mass index	Wald ratio	1	-0.002	0.003	0.492
TNFAIP6_5036_50	5036_50	body mass index	debiased IVW	1	-0.002	0.003	0.492
TNFAIP6_5036_50	5036_50	breast cancer	Inverse variance weighted	2	0.004	0.01	0.675
TNFAIP6_5036_50	5036_50	breast cancer	debiased IVW	2	0.004	0.01	0.675
TNFAIP6_5036_50	5036_50	coronary artery disease	debiased IVW	2	-0.016	0.01	0.097
TNFAIP6_5036_50	5036_50	coronary artery disease	Inverse variance weighted	2	-0.016	0.016	0.324
TNFAIP6_5036_50	5036_50	diastolic blood pressure	Inverse variance weighted	2	0	0.003	0.918
TNFAIP6_5036_50	5036_50	diastolic blood pressure	debiased IVW	2	0	0.003	0.918
TNFAIP6_5036_50	5036_50	estimated glomerular filtration rate	Wald ratio	1	-0.005	0.002	0.046
TNFAIP6_5036_50	5036_50	estimated glomerular filtration rate	debiased IVW	1	-0.005	0.002	0.046
TNFAIP6_5036_50	5036_50	HDL	Inverse variance weighted	2	0.011	0.003	4.25e-05
TNFAIP6_5036_50	5036_50	HDL	debiased IVW	2	0.011	0.003	4.33e-05
TNFAIP6_5036_50	5036_50	heart failure	Inverse variance weighted	2	-0.021	0.015	0.168
TNFAIP6_5036_50	5036_50	heart failure	debiased IVW	2	-0.021	0.015	0.168
TNFAIP6_5036_50	5036_50	heart rate	Inverse variance weighted	2	0.006	0.004	0.121
TNFAIP6_5036_50	5036_50	heart rate	debiased IVW	2	0.006	0.004	0.121
TNFAIP6_5036_50	5036_50	infection	Inverse variance weighted	2	-0.021	0.009	0.02
TNFAIP6_5036_50	5036_50	infection	debiased IVW	2	-0.021	0.009	0.02
TNFAIP6_5036_50	5036_50	inflammatory bowel disease	Wald ratio	1	-0.047	0.02	0.02
TNFAIP6_5036_50	5036_50	inflammatory bowel disease	debiased IVW	1	-0.047	0.02	0.02
TNFAIP6_5036_50	5036_50	ischemic stroke	Inverse variance weighted	2	-0.003	0.013	0.801
TNFAIP6_5036_50	5036_50	ischemic stroke	debiased IVW	2	-0.003	0.013	0.801
TNFAIP6_5036_50	5036_50	LDL	Inverse variance weighted	2	-0.001	0.003	0.588
TNFAIP6_5036_50	5036_50	LDL	debiased IVW	2	-0.001	0.003	0.588
TNFAIP6_5036_50	5036_50	peripheral artery disease	Inverse variance weighted	2	-0.005	0.02	0.794
TNFAIP6_5036_50	5036_50	peripheral artery disease	debiased IVW	2	-0.005	0.02	0.794
TNFAIP6_5036_50	5036_50	pneumonia	Inverse variance weighted	2	-0.023	0.013	0.073
TNFAIP6_5036_50	5036_50	pneumonia	debiased IVW	2	-0.023	0.013	0.073
TNFAIP6_5036_50	5036_50	prostate cancer	Inverse variance weighted	2	-0.023	0.012	0.069
TNFAIP6_5036_50	5036_50	prostate cancer	debiased IVW	2	-0.023	0.012	0.069
TNFAIP6_5036_50	5036_50	sepsis	Inverse variance weighted	2	-0.01	0.021	0.646
TNFAIP6_5036_50	5036_50	sepsis	debiased IVW	2	-0.01	0.021	0.646
TNFAIP6_5036_50	5036_50	systolic blood pressure	debiased IVW	2	0.001	0.003	0.701
TNFAIP6_5036_50	5036_50	systolic blood pressure	Inverse variance weighted	2	0.001	0.007	0.874
TNFAIP6_5036_50	5036_50	triglycerides	Inverse variance weighted	2	-0.012	0.003	1.21e-05
TNFAIP6_5036_50	5036_50	triglycerides	debiased IVW	2	-0.012	0.003	1.24e-05
TNFAIP6_5036_50	5036_50	type II diabetes	Inverse variance weighted	2	-0.036	0.007	8.2e-07
TNFAIP6_5036_50	5036_50	type II diabetes	debiased IVW	2	-0.036	0.007	8.53e-07
VTA1_4209_60	4209_60	body mass index	Inverse variance weighted	2	-0.02	0.032	0.545
VTA1_4209_60	4209_60	body mass index	debiased IVW	2	-0.021	0.034	0.547
VTA1_4209_60	4209_60	breast cancer	debiased IVW	2	-0.03	0.104	0.769
VTA1_4209_60	4209_60	breast cancer	Inverse variance weighted	2	-0.029	0.115	0.801
VTA1_4209_60	4209_60	coronary artery disease	Inverse variance weighted	2	-0.102	0.094	0.278
VTA1_4209_60	4209_60	coronary artery disease	debiased IVW	2	-0.107	0.1	0.286
VTA1_4209_60	4209_60	diastolic blood pressure	Inverse variance weighted	2	-0.018	0.03	0.539
VTA1_4209_60	4209_60	diastolic blood pressure	debiased IVW	2	-0.019	0.031	0.541
VTA1_4209_60	4209_60	estimated glomerular filtration rate	Inverse variance weighted	2	-0.044	0.025	0.073
VTA1_4209_60	4209_60	estimated glomerular filtration rate	debiased IVW	2	-0.046	0.027	0.085
VTA1_4209_60	4209_60	HDL	Inverse variance weighted	2	0.03	0.026	0.258
VTA1_4209_60	4209_60	HDL	debiased IVW	2	0.031	0.028	0.266
VTA1_4209_60	4209_60	heart failure	debiased IVW	2	-0.087	0.157	0.577
VTA1_4209_60	4209_60	heart failure	Inverse variance weighted	2	-0.083	0.275	0.762
VTA1_4209_60	4209_60	heart rate	Inverse variance weighted	2	-0.089	0.037	0.017
VTA1_4209_60	4209_60	heart rate	debiased IVW	2	-0.093	0.042	0.026
VTA1_4209_60	4209_60	infection	debiased IVW	2	0.077	0.095	0.42
VTA1_4209_60	4209_60	infection	Inverse variance weighted	2	0.073	0.116	0.528
VTA1_4209_60	4209_60	inflammatory bowel disease	Wald ratio	1	0.47	0.259	0.069
VTA1_4209_60	4209_60	inflammatory bowel disease	debiased IVW	1	0.495	0.297	0.095
VTA1_4209_60	4209_60	ischemic stroke	debiased IVW	2	0.233	0.152	0.125
VTA1_4209_60	4209_60	ischemic stroke	Inverse variance weighted	2	0.222	0.295	0.452
VTA1_4209_60	4209_60	LDL	Inverse variance weighted	2	-0.016	0.027	0.545
VTA1_4209_60	4209_60	LDL	debiased IVW	2	-0.017	0.028	0.547
VTA1_4209_60	4209_60	peripheral artery disease	debiased IVW	2	-0.069	0.203	0.735
VTA1_4209_60	4209_60	peripheral artery disease	Inverse variance weighted	2	-0.065	0.289	0.82
VTA1_4209_60	4209_60	pneumonia	Inverse variance weighted	2	-0.03	0.127	0.811
VTA1_4209_60	4209_60	pneumonia	debiased IVW	2	-0.032	0.133	0.811
VTA1_4209_60	4209_60	prostate cancer	debiased IVW	2	0.09	0.132	0.494
VTA1_4209_60	4209_60	prostate cancer	Inverse variance weighted	2	0.086	0.131	0.51
VTA1_4209_60	4209_60	sepsis	Inverse variance weighted	2	0.334	0.204	0.101
VTA1_4209_60	4209_60	sepsis	debiased IVW	2	0.35	0.221	0.114
VTA1_4209_60	4209_60	systolic blood pressure	Inverse variance weighted	2	-0.027	0.029	0.351
VTA1_4209_60	4209_60	systolic blood pressure	debiased IVW	2	-0.028	0.031	0.356
VTA1_4209_60	4209_60	triglycerides	debiased IVW	2	-0.017	0.028	0.545
VTA1_4209_60	4209_60	triglycerides	Inverse variance weighted	2	-0.016	0.041	0.695
VTA1_4209_60	4209_60	type II diabetes	Inverse variance weighted	2	-0.083	0.07	0.242
VTA1_4209_60	4209_60	type II diabetes	debiased IVW	2	-0.087	0.075	0.25
YWHAB_14156_33	14156_33	body mass index	debiased IVW	2	0.057	0.011	2.16e-07
YWHAB_14156_33	14156_33	body mass index	Inverse variance weighted	2	0.056	0.013	1.38e-05
YWHAB_14156_33	14156_33	breast cancer	Wald ratio	1	0.28	0.664	0.673
YWHAB_14156_33	14156_33	breast cancer	debiased IVW	1	-1.219	9.256	0.895
YWHAB_14156_33	14156_33	coronary artery disease	Wald ratio	1	5.513	4.098	0.179
YWHAB_14156_33	14156_33	coronary artery disease	debiased IVW	1	-0.054	0.068	0.427
YWHAB_14156_33	14156_33	diastolic blood pressure	Wald ratio	1	-0.445	1.157	0.7
YWHAB_14156_33	14156_33	diastolic blood pressure	debiased IVW	1	0.004	0.012	0.72
YWHAB_14156_33	14156_33	estimated glomerular filtration rate	Wald ratio	1	0.168	0.926	0.856
YWHAB_14156_33	14156_33	estimated glomerular filtration rate	debiased IVW	1	-0.002	0.009	0.858
YWHAB_14156_33	14156_33	HDL	Wald ratio	1	0.261	1.094	0.812
YWHAB_14156_33	14156_33	HDL	debiased IVW	1	-0.003	0.011	0.817
YWHAB_14156_33	14156_33	heart failure	Wald ratio	1	6.961	6.686	0.298
YWHAB_14156_33	14156_33	heart failure	debiased IVW	1	-0.068	0.095	0.474
YWHAB_14156_33	14156_33	heart rate	Wald ratio	1	0.131	1.506	0.931
YWHAB_14156_33	14156_33	heart rate	debiased IVW	1	-0.001	0.015	0.931
YWHAB_14156_33	14156_33	infection	Wald ratio	1	-4.624	3.417	0.176
YWHAB_14156_33	14156_33	infection	debiased IVW	1	0.045	0.057	0.426
YWHAB_14156_33	14156_33	inflammatory bowel disease	Wald ratio	1	0.018	0.064	0.781
YWHAB_14156_33	14156_33	inflammatory bowel disease	debiased IVW	1	0.018	0.064	0.781
YWHAB_14156_33	14156_33	ischemic stroke	Wald ratio	1	-3.137	5.529	0.57
YWHAB_14156_33	14156_33	ischemic stroke	debiased IVW	1	0.031	0.062	0.623
YWHAB_14156_33	14156_33	LDL	Wald ratio	1	0.215	1.103	0.846
YWHAB_14156_33	14156_33	LDL	debiased IVW	1	-0.002	0.011	0.849
YWHAB_14156_33	14156_33	peripheral artery disease	Wald ratio	1	1.665	8.245	0.84
YWHAB_14156_33	14156_33	peripheral artery disease	debiased IVW	1	-0.016	0.082	0.843
YWHAB_14156_33	14156_33	pneumonia	Wald ratio	1	-1.149	4.803	0.811
YWHAB_14156_33	14156_33	pneumonia	debiased IVW	1	0.011	0.048	0.816
YWHAB_14156_33	14156_33	prostate cancer	Wald ratio	1	-0.641	0.814	0.431
YWHAB_14156_33	14156_33	prostate cancer	debiased IVW	1	2.793	20.464	0.891
YWHAB_14156_33	14156_33	sepsis	Wald ratio	1	-9.203	7.807	0.238
YWHAB_14156_33	14156_33	sepsis	debiased IVW	1	0.09	0.119	0.45
YWHAB_14156_33	14156_33	systolic blood pressure	Wald ratio	1	-1.027	1.122	0.36
YWHAB_14156_33	14156_33	systolic blood pressure	debiased IVW	1	0.01	0.015	0.502
YWHAB_14156_33	14156_33	triglycerides	Wald ratio	1	0.967	1.09	0.375
YWHAB_14156_33	14156_33	triglycerides	debiased IVW	1	-0.009	0.014	0.51
YWHAB_14156_33	14156_33	type II diabetes	Wald ratio	1	-6.157	2.863	0.032
YWHAB_14156_33	14156_33	type II diabetes	debiased IVW	1	0.06	0.067	0.37
YWHAB_4179_57	4179_57	body mass index	Wald ratio	1	-0.003	0.016	0.833
YWHAB_4179_57	4179_57	body mass index	debiased IVW	1	-0.004	0.017	0.833
YWHAB_4179_57	4179_57	breast cancer	Wald ratio	1	0.025	0.048	0.599
YWHAB_4179_57	4179_57	breast cancer	debiased IVW	1	0.026	0.05	0.601
YWHAB_4179_57	4179_57	coronary artery disease	Wald ratio	1	-0.008	0.046	0.866
YWHAB_4179_57	4179_57	coronary artery disease	debiased IVW	1	-0.008	0.047	0.866
YWHAB_4179_57	4179_57	diastolic blood pressure	Wald ratio	1	0.018	0.014	0.207
YWHAB_4179_57	4179_57	diastolic blood pressure	debiased IVW	1	0.019	0.015	0.216
YWHAB_4179_57	4179_57	estimated glomerular filtration rate	Wald ratio	1	0.011	0.011	0.317
YWHAB_4179_57	4179_57	estimated glomerular filtration rate	debiased IVW	1	0.011	0.011	0.324
YWHAB_4179_57	4179_57	HDL	Wald ratio	1	-0.004	0.013	0.756
YWHAB_4179_57	4179_57	HDL	debiased IVW	1	-0.004	0.013	0.756
YWHAB_4179_57	4179_57	heart failure	Wald ratio	1	-0.168	0.074	0.024
YWHAB_4179_57	4179_57	heart failure	debiased IVW	1	-0.172	0.081	0.034
YWHAB_4179_57	4179_57	heart rate	Wald ratio	1	0.01	0.018	0.582
YWHAB_4179_57	4179_57	heart rate	debiased IVW	1	0.01	0.019	0.584
YWHAB_4179_57	4179_57	infection	Wald ratio	1	0.037	0.042	0.388
YWHAB_4179_57	4179_57	infection	debiased IVW	1	0.037	0.044	0.392
YWHAB_4179_57	4179_57	ischemic stroke	Wald ratio	1	0.007	0.065	0.917
YWHAB_4179_57	4179_57	ischemic stroke	debiased IVW	1	0.007	0.067	0.917
YWHAB_4179_57	4179_57	LDL	Wald ratio	1	0.029	0.013	0.027
YWHAB_4179_57	4179_57	LDL	debiased IVW	1	0.029	0.014	0.037
YWHAB_4179_57	4179_57	peripheral artery disease	Wald ratio	1	-0.031	0.094	0.745
YWHAB_4179_57	4179_57	peripheral artery disease	debiased IVW	1	-0.032	0.097	0.745
YWHAB_4179_57	4179_57	pneumonia	Wald ratio	1	0.027	0.06	0.656
YWHAB_4179_57	4179_57	pneumonia	debiased IVW	1	0.027	0.061	0.657
YWHAB_4179_57	4179_57	prostate cancer	Wald ratio	1	-0.041	0.06	0.5
YWHAB_4179_57	4179_57	prostate cancer	debiased IVW	1	-0.042	0.062	0.503
YWHAB_4179_57	4179_57	sepsis	Wald ratio	1	0.029	0.097	0.766
YWHAB_4179_57	4179_57	sepsis	debiased IVW	1	0.029	0.099	0.766
YWHAB_4179_57	4179_57	systolic blood pressure	Wald ratio	1	0.005	0.014	0.72
YWHAB_4179_57	4179_57	systolic blood pressure	debiased IVW	1	0.005	0.015	0.72
YWHAB_4179_57	4179_57	triglycerides	Wald ratio	1	0.009	0.013	0.471
YWHAB_4179_57	4179_57	triglycerides	debiased IVW	1	0.009	0.013	0.474
YWHAB_4179_57	4179_57	type II diabetes	Wald ratio	1	-0.074	0.035	0.034
YWHAB_4179_57	4179_57	type II diabetes	debiased IVW	1	-0.075	0.038	0.045
YWHAB_4707_50	4707_50	body mass index	Wald ratio	1	0.046	0.019	0.014
YWHAB_4707_50	4707_50	body mass index	debiased IVW	1	0.047	0.021	0.026
YWHAB_4707_50	4707_50	breast cancer	Wald ratio	1	-0.01	0.054	0.845
YWHAB_4707_50	4707_50	breast cancer	debiased IVW	1	-0.011	0.056	0.845
YWHAB_4707_50	4707_50	coronary artery disease	Wald ratio	1	0.09	0.052	0.081
YWHAB_4707_50	4707_50	coronary artery disease	debiased IVW	1	0.093	0.056	0.097
YWHAB_4707_50	4707_50	diastolic blood pressure	Wald ratio	1	-0.01	0.017	0.549
YWHAB_4707_50	4707_50	diastolic blood pressure	debiased IVW	1	-0.01	0.017	0.552
YWHAB_4707_50	4707_50	estimated glomerular filtration rate	Wald ratio	1	-0.044	0.012	0.000246
YWHAB_4707_50	4707_50	estimated glomerular filtration rate	debiased IVW	1	-0.046	0.015	0.002
YWHAB_4707_50	4707_50	HDL	Wald ratio	1	-0.035	0.015	0.016
YWHAB_4707_50	4707_50	HDL	debiased IVW	1	-0.037	0.017	0.028
YWHAB_4707_50	4707_50	heart failure	Wald ratio	1	-0.019	0.082	0.82
YWHAB_4707_50	4707_50	heart failure	debiased IVW	1	-0.019	0.085	0.82
YWHAB_4707_50	4707_50	heart rate	Wald ratio	1	0.005	0.021	0.795
YWHAB_4707_50	4707_50	heart rate	debiased IVW	1	0.006	0.022	0.795
YWHAB_4707_50	4707_50	infection	Wald ratio	1	0.001	0.048	0.987
YWHAB_4707_50	4707_50	infection	debiased IVW	1	0.001	0.049	0.987
YWHAB_4707_50	4707_50	ischemic stroke	Wald ratio	1	-0.091	0.072	0.208
YWHAB_4707_50	4707_50	ischemic stroke	debiased IVW	1	-0.094	0.076	0.22
YWHAB_4707_50	4707_50	LDL	Wald ratio	1	-0.007	0.015	0.63
YWHAB_4707_50	4707_50	LDL	debiased IVW	1	-0.007	0.015	0.631
YWHAB_4707_50	4707_50	peripheral artery disease	Wald ratio	1	0.121	0.11	0.269
YWHAB_4707_50	4707_50	peripheral artery disease	debiased IVW	1	0.125	0.115	0.279
YWHAB_4707_50	4707_50	pneumonia	Wald ratio	1	0.076	0.067	0.259
YWHAB_4707_50	4707_50	pneumonia	debiased IVW	1	0.078	0.071	0.27
YWHAB_4707_50	4707_50	prostate cancer	Wald ratio	1	0.052	0.069	0.453
YWHAB_4707_50	4707_50	prostate cancer	debiased IVW	1	0.053	0.072	0.458
YWHAB_4707_50	4707_50	sepsis	Wald ratio	1	0.125	0.11	0.255
YWHAB_4707_50	4707_50	sepsis	debiased IVW	1	0.129	0.116	0.265
YWHAB_4707_50	4707_50	systolic blood pressure	Wald ratio	1	-0.006	0.016	0.71
YWHAB_4707_50	4707_50	systolic blood pressure	debiased IVW	1	-0.006	0.017	0.71
YWHAB_4707_50	4707_50	triglycerides	Wald ratio	1	-0.007	0.015	0.644
YWHAB_4707_50	4707_50	triglycerides	debiased IVW	1	-0.007	0.015	0.645
YWHAB_4707_50	4707_50	type II diabetes	Wald ratio	1	0.173	0.039	1.06e-05
YWHAB_4707_50	4707_50	type II diabetes	debiased IVW	1	0.179	0.052	0.000641
*Mendelian randomization estimate representing the causal effect of protein exposure on the outcome, expressed per standard deviation (SD) change in protein level in the direction of the observed protein effect. For proteins with positive observed effects, beta represents the outcome change per SD increase in protein level; for proteins with negative observed effects, beta represents the outcome change per SD decrease in protein level. For continuous outcomes, beta is reported as SD change in the outcome trait; for binary outcomes, beta is reported as the natural logarithm of the o
